# Depression increases both glycated haemoglobin testing frequency and risk of all-cause mortality in type 2 diabetes

**DOI:** 10.1101/2025.10.06.25337242

**Authors:** Dale Handley, Renu Bala, Katie G Young, Chris Wai Hang Lo, Jessica Tyrrell, Cathryn M Lewis, Alexandra C Gillett

**Affiliations:** Social, Genetic and Developmental Psychiatry Centre, Institute of Psychiatry, Psychology and Neuroscience, King’s College London, London, UK; Clinical and Biomedical Science, Institute of Health and Life Sciences, University of Exeter, Exeter, UK; NIHR Maudsley Biomedical Research Centre, South London and Maudsley NHS Trust, London, UK; Department of Medical and Molecular Genetics, Faculty of Life Sciences and Medicine, King’s College London, London, UK

## Abstract

**Background:** Frequent and consistent Glycated Haemoglobin (HbA1c) measurement is required for effective management of Type 2 diabetes (T2D). Co-morbid depression is an important driver of poor health and mortality in individuals with T2D. Little is known about how engagement with primary care for T2D management differs in individuals with co-morbid depression, and how this impacts all-cause mortality.

**Methods:** Adults with T2D were identified in the Clinical Practice Research Datalink Aurum dataset. Glycaemic testing frequency was defined as the number of HbA1c measurements per year after diagnosis. Conway-Maxwell-Poisson mixed effects models were used to test the associations between glycaemic testing frequency and T2D co-morbidities, pre-existing and incident depression (after T2D diagnosis), and depression severity. Cox proportional hazard models were used to determine the association of these variables with all-cause mortality.

**Results:** In total, 470,225 individuals with T2D were included. Of these, 20.1% and 6.1% had pre-existing and incident depression, respectively. Younger age, male sex, and non-White self-reported ethnicity were robustly associated with lower glycaemic testing frequency. In contrast, higher deprivation, pre-existing depression (IRR:1.06, CI: 1.05 – 1.07, p = 6.5×10-11), incident depression (IRR:1.04, CI: 1.03 – 1.05, p = 5.5×10-11) and a higher incident comorbidity score were associated with more frequent HbA1c testing. Pre-existing depression, incident depression, and depression severity were associated with increased risk of all-cause mortality after adjusting for HbA1c testing frequency (incident depression HR: 1.41, CI: 1.37 – 1.45, p = 3.7×10-97). In the entire cohort, higher HbA1c testing frequency was associated with reduced risk of all-cause mortality (HR: 0.93, 95% CI: 0.92 – 0.94, p = 3.60×10-82).

**Conclusion:** Individuals with T2D and depression have more frequent glycaemic testing yet still face a higher risk of mortality. This suggests that increased engagement with primary care for glycaemic monitoring alone is not sufficient to offset the broader health risks associated with depression. Targeted interventions beyond increased routine diabetes monitoring may be necessary to reduce excess mortality among individuals managing both T2D and depression.

## Supplementary Tables for "Depression increases both glycated haemoglobin testing frequency and risk of all-cause mortality in type 2 diabetes"

### Sheet: README
Table name	Title
Supplementary Table 1	Diabetes codes used for initial CPRD data extraction
Supplementary Table 2	HbA1c medcode list
Supplementary Table 3	Oral hypoglycaemic agent DM+D code list
Supplementary Table 4	Insulin DM+D code list
Supplementary Table 5	Quality Outcome Framework Type 2 Diabetes code list
Supplementary Table 6	Other types of diabetes codes used for exclusion criteria
Supplementary Table 7	Depression inclusion and exclusion medcode list
Supplementary Table 8	Comorbidity SNOMED/medcode list
Supplementary Table 9	Comorbidity ICD-10 list
Supplementary Table 10	Comorbidity OPCS-4 list
Supplementary Table 11	Blood creatinine medcode list for Creatinine EPI equation calculation
Supplementary Table 12	All-cause mortality statistics, stratified by depression status
Supplementary Table 13	Therneau-Grambsch proportional hazards test results for exposures and covariates

### Sheet: Supp. Table 1
Supplementary Table 1. Diabetes codes used for initial CPRD data extraction
MedCodeId	Origina lRead Code	Cleansed Read Code	Term	SnomedCTConceptId	SnomedCTDescriptionId	category
356085010	C10D-1	C10D.11	Maturity onset diabetes in youth type 2	237604008	356085010	mody
483882011	C10C	C10C.00	Maturity-onset diabetes of the young	609561005	2967884018	mody
483886014	C10C-1	C10C.11	Maturity onset diabetes in youth	609561005	2967884018	mody
2476117016	C10C-2	C10C.12	Maturity onset diabetes in youth type 1	609562003	2967867012	mody
840971000006112	C10D	C10D.00	Diabetes mellitus autosomal dominant type II	237604008	356082013	mody
1968641000006110	C10Q	C10Q.00	Maturity-onset diabetes of the young, type 5	609572000	2967853015	mody
292495016	C104y	C104y00	Other specified diabetes mellitus with renal complications	127013003	301016	other type not specified
293756010	Cyu20	Cyu2000	[X]Other specified diabetes mellitus	73211009	121589010	other type not specified
13751000006117	C108y	C108y00	Other specified diabetes mellitus with multiple comps	385041000000108	760111000000115	other type not specified
13781000006113	C10yy	C10yy00	Other specified diabetes mellitus with other spec comps	73211009	121589010	other type not specified
1233307015	PKyP-1	PKyP.11	Wolfram syndrome	70694009	1233307015	other/unspec genetic inc syndromic
189711000000119	C10M0	C10M000	Lipoatrophic diabetes mellitus without complication	112991000000101	189711000000119	other/unspec genetic inc syndromic
494831000000119	C10N1	C10N100	Diabetes mellitus associated with cystic fibrosis	426705001	2674608014	other/unspec genetic inc syndromic
622221000000118	C10FS	C10FS00	Maternally inherited diabetes mellitus	335621000000101	622221000000118	other/unspec genetic inc syndromic
967701000006116	C10M	C10M.00	Lipoatrophic diabetes mellitus	127012008	300015	other/unspec genetic inc syndromic
1848531000006110	PKyP	PKyP.00	Diabetes insipidus, diabetes mellitus, optic atrophy and deafness	70694009	3028935019	other/unspec genetic inc syndromic
15518018	C10N	C10N.00	Secondary diabetes mellitus	8801005	15518018	secondary
1230929011	C10G	C10G.00	Secondary pancreatic diabetes mellitus	51002006	1230929011	secondary
2160090014	C10H	C10H.00	Diabetes mellitus induced by non-steroid drugs	408540003	2160090014	secondary
189721000000113	C10N0	C10N000	Secondary diabetes mellitus without complication	8801005	15518018	secondary
198461000000116	C10G0	C10G000	Diabetes mellitus associated with pancreatic disease	51002006	84990019	secondary
967631000006115	C10H0	C10H000	Diabetes mellitus induced by non-steroid drugs without complication	413183008	2474729016	secondary
197984010	C10E	C10E.00	Type 1 diabetes mellitus	46635009	197984010	type 1
292538019	C10E5-1	C10E511	Type I diabetes mellitus with ulcer	190368000	292538019	type 1
292540012	C10E5	C10E500	Type 1 diabetes mellitus with ulcer	190368000	292540012	type 1
292541011	C10E6	C10E600	Type 1 diabetes mellitus with gangrene	420825003	2618207019	type 1
292543014	C10E6-1	C10E611	Type I diabetes mellitus with gangrene	420825003	2618207019	type 1
292548017	C10E8	C10E800	Type 1 diabetes mellitus - poor control	444073006	2872487013	type 1
292550013	C10E8-1	C10E811	Type I diabetes mellitus - poor control	444073006	2872487013	type 1
292551012	C10E9-1	C10E911	Type I diabetes mellitus maturity onset	190372001	292551012	type 1
292553010	C10E9	C10E900	Type 1 diabetes mellitus maturity onset	190372001	292553010	type 1
429970018	C10E4-1	C10E411	Unstable type I diabetes mellitus	290002008	429970018	type 1
429971019	C10E4	C10E400	Unstable type 1 diabetes mellitus	290002008	429971019	type 1
457325013	C10EA-1	C10EA11	Type I diabetes mellitus without complication	313435000	457325013	type 1
457326014	C10EA	C10EA00	Type 1 diabetes mellitus without complication	313435000	457326014	type 1
459161015	C10EE	C10EE00	Type 1 diabetes mellitus with hypoglycaemic coma	314771006	459161015	type 1
459163017	C10EE-1	C10EE11	Type I diabetes mellitus with hypoglycaemic coma	314771006	459163017	type 1
459292011	C10EH	C10EH00	Type 1 diabetes mellitus with arthropathy	314893005	459292011	type 1
459294012	C10EH-1	C10EH11	Type I diabetes mellitus with arthropathy	314893005	459294012	type 1
459296014	C10EJ	C10EJ00	Type 1 diabetes mellitus with neuropathic arthropathy	71771000119100	3010513018	type 1
494564012	C10E-1	C10E.11	Type I diabetes mellitus	46635009	494564012	type 1
1780311019	C10EL	C10EL00	Type 1 diabetes mellitus with persistent microalbuminuria	401110002	1780311019	type 1
299601000000114	C10EQ	C10EQ00	Gastroparesis with type 1 diabetes mellitus	713702000	3698406016	type 1
913451000006117	C10E0	C10E000	Type 1 diabetes mellitus with renal complications	421893009	2618211013	type 1
913461000006115	C10E0-1	C10E011	Type I diabetes mellitus with renal complications	421893009	2623054013	type 1
913481000006113	C10E1	C10E100	Type 1 diabetes mellitus with ophthalmic complications	739681000	3537386015	type 1
913491000006111	C10E1-1	C10E111	Type I diabetes mellitus with ophthalmic complications	739681000	3698438014	type 1
913511000006117	C10E2	C10E200	Type 1 diabetes mellitus with neurological complications	421468001	2618197018	type 1
913521000006113	C10E2-1	C10E211	Neurological disorder with type 1 diabetes mellitus	421468001	3695401013	type 1
913541000006118	C10E3	C10E300	Type 1 diabetes mellitus with multiple complications	422228004	2618232017	type 1
913551000006116	C10E3-1	C10E311	Type I diabetes mellitus with multiple complications	422228004	2967771016	type 1
913661000006118	C10E7	C10E700	Retinopathy with type 1 diabetes mellitus	420789003	3699407019	type 1
913671000006113	C10E7-1	C10E711	Type I diabetes mellitus with retinopathy	420789003	3699407019	type 1
913781000006117	C10EB	C10EB00	Type 1 diabetes mellitus with mononeuropathy	420918009	2618199015	type 1
913791000006119	C10EB-1	C10EB11	Type I diabetes mellitus with mononeuropathy	420918009	3697664014	type 1
913811000006115	C10EC	C10EC00	Type 1 diabetes mellitus with polyneuropathy	713705003	3297342019	type 1
913821000006111	C10EC-1	C10EC11	Type I diabetes mellitus with polyneuropathy	713705003	3297390014	type 1
913841000006116	C10ED	C10ED00	Renal disorder associated with type 1 diabetes mellitus	421893009	2623054013	type 1
913851000006119	C10ED-1	C10ED11	Type I diabetes mellitus with nephropathy	421893009	2623054013	type 1
913901000006112	C10EF	C10EF00	Type 1 diabetes mellitus with diabetic cataract	421920002	2618234016	type 1
913911000006110	C10EF-1	C10EF11	Type I diabetes mellitus with diabetic cataract	421920002	3688521010	type 1
913931000006116	C10EG	C10EG00	Type 1 diabetes mellitus with peripheral angiopathy	31211000119101	3315042015	type 1
913941000006114	C10EG-1	C10EG11	Peripheral angiopathy due to type 1 diabetes mellitus	31211000119101	3315042015	type 1
928461000006119	C10EK	C10EK00	Persistent proteinuria associated with type 1 diabetes mellitus	420514000	2967914011	type 1
928471000006114	C10EK-1	C10EK11	Type I diabetes mellitus with persistent proteinuria	420514000	2967914011	type 1
928491000006110	C10EL-1	C10EL11	Type I diabetes mellitus with persistent microalbuminuria	401110002	1780311019	type 1
928501000006119	C10EM	C10EM00	Ketoacidosis in type 1 diabetes mellitus	420270002	2967817017	type 1
928511000006116	C10EM-1	C10EM11	Type I diabetes mellitus with ketoacidosis	420270002	2967817017	type 1
928521000006112	C10EN	C10EN00	Ketoacidotic coma in type 1 diabetes mellitus	421075007	2967758019	type 1
928531000006110	C10EN-1	C10EN11	Type I diabetes mellitus with ketoacidotic coma	421075007	2967758019	type 1
938301000006114	C10EP	C10EP00	Exudative maculopathy with type 1 diabetes mellitus	420486006	3698521013	type 1
938311000006112	C10EP-1	C10EP11	Type I diabetes mellitus with exudative maculopathy	420486006	2618236019	type 1
1667941000000110	C10EQ-1	C10EQ11	Type I diabetes mellitus with gastroparesis	713702000	3698406016	type 1
2288011000000110	C10P0	C10P000	Type I diabetes mellitus in remission	703137001	3007238018	type 1
2288041000000110	C10P0-1	C10P011	Type 1 diabetes mellitus in remission	703137001	3007274010	type 1
72711000006117	C1084-2	C108412	Unstable type 1 diabetes mellitus	290002008	429971019	type 1
72721000006113	C1084-1	C108411	Unstable type I diabetes mellitus	290002008	429970018	type 1
84281000006115	C108-2	C108.12	Type 1 diabetes mellitus	46635009	197984010	type 1
84291000006117	C1088-2	C108812	Type 1 diabetes mellitus - poor control	444073006	2872487013	type 1
84301000006116	C1089-2	C108912	Type 1 diabetes mellitus maturity onset	190372001	292553010	type 1
84311000006118	C108H-2	C108H12	Type 1 diabetes mellitus with arthropathy	314893005	459292011	type 1
84321000006114	C108F-2	C108F12	Type 1 diabetes mellitus with diabetic cataract	421920002	2618234016	type 1
84331000006112	C1086-2	C108612	Type 1 diabetes mellitus with gangrene	420825003	2618207019	type 1
84341000006119	C108E-2	C108E12	Type 1 diabetes mellitus with hypoglycaemic coma	314771006	459161015	type 1
84361000006115	C1083-2	C108312	Type 1 diabetes mellitus with multiple complications	422228004	2618232017	type 1
84371000006110	C108D-2	C108D12	Type 1 diabetes mellitus with nephropathy	421893009	2623054013	type 1
84381000006113	C1082-2	C108212	Type 1 diabetes mellitus with neurological complications	421468001	2618197018	type 1
84391000006111	C108J-2	C108J12	Type 1 diabetes mellitus with neuropathic arthropathy	71771000119100	3010513018	type 1
84401000006113	C1081-2	C108112	Type 1 diabetes mellitus with ophthalmic complications	739681000	3537386015	type 1
84421000006115	C108C-2	C108C12	Type 1 diabetes mellitus with polyneuropathy	713705003	3297342019	type 1
84431000006117	C1080-2	C108012	Type 1 diabetes mellitus with renal complications	421893009	2618211013	type 1
84441000006110	C1087-2	C108712	Type 1 diabetes mellitus with retinopathy	420789003	3699407019	type 1
84451000006112	C1085-2	C108512	Type 1 diabetes mellitus with ulcer	190368000	292540012	type 1
84461000006114	C108A-2	C108A12	Type 1 diabetes mellitus without complication	313435000	457326014	type 1
84651000006114	C108-3	C108.13	Type I diabetes mellitus	46635009	494564012	type 1
84661000006111	C1088-1	C108811	Type I diabetes mellitus poorly controlled	444073006	2872487013	type 1
84671000006116	C1089-1	C108911	Type I diabetes mellitus maturity onset	190372001	292551012	type 1
84681000006118	C108H-1	C108H11	Type I diabetes mellitus with arthropathy	314893005	459294012	type 1
84691000006115	C108F-1	C108F11	Cataract due to diabetes mellitus type 1	421920002	3688521010	type 1
84701000006115	C1086-1	C108611	Type I diabetes mellitus with gangrene	420825003	2618207019	type 1
84711000006117	C108E-1	C108E11	Type I diabetes mellitus with hypoglycaemic coma	314771006	459163017	type 1
84721000006113	C108B-1	C108B11	Mononeuropathy with type 1 diabetes mellitus	420918009	3697664014	type 1
84731000006111	C1083-1	C108311	Multiple complications of type 1 diabetes mellitus	422228004	2967771016	type 1
84741000006118	C108D-1	C108D11	Type I diabetes mellitus with nephropathy	421893009	2623054013	type 1
84751000006116	C1082-1	C108211	Type I diabetes mellitus with neurological complications	421468001	3695401013	type 1
84761000006119	C108J-1	C108J11	Type I diabetes mellitus with neuropathic arthropathy	71771000119100	3010513018	type 1
84771000006114	C1081-1	C108111	Disorder of eye with type 1 diabetes mellitus	739681000	3698438014	type 1
84791000006110	C108C-1	C108C11	Polyneuropathy due to diabetes mellitus type I	713705003	3297390014	type 1
84801000006111	C1080-1	C108011	Type I diabetes mellitus with renal complications	421893009	2623054013	type 1
84811000006114	C1087-1	C108711	Type I diabetes mellitus with retinopathy	420789003	3699407019	type 1
84821000006118	C1085-1	C108511	Type I diabetes mellitus with ulcer	190368000	292538019	type 1
84831000006115	C108A-1	C108A11	Type I diabetes mellitus without complication	313435000	457325013	type 1
616611000006111	C10z0	C10z000	Disorder due to type 1 diabetes mellitus	420868002	3013528019	type 1
616621000006115	C1000	C100000	Type 1 diabetes mellitus without complication	313435000	457326014	type 1
197761014	C10F	C10F.00	Type 2 diabetes mellitus	44054006	197761014	type 2
292576013	C10F3-1	C10F311	Type II diabetes mellitus with multiple complications	190388001	292576013	type 2
292577016	C10F3	C10F300	Type 2 diabetes mellitus with multiple complications	190388001	292577016	type 2
292579018	C10F4	C10F400	Type 2 diabetes mellitus with ulcer	190389009	292579018	type 2
292581016	C10F4-1	C10F411	Type II diabetes mellitus with ulcer	190389009	292581016	type 2
292582011	C10F5-1	C10F511	Type II diabetes mellitus with gangrene	421631007	2618206011	type 2
292583018	C10F5	C10F500	Type 2 diabetes mellitus with gangrene	421631007	2618206011	type 2
292589019	C10F7-1	C10F711	Type II diabetes mellitus - poor control	443694000	2921019012	type 2
292590011	C10F7	C10F700	Type II diabetes mellitus poorly controlled	443694000	2921019012	type 2
457329019	C10F9	C10F900	Type 2 diabetes mellitus without complication	313436004	457329019	type 2
457330012	C10F9-1	C10F911	Type II diabetes mellitus without complication	313436004	457330012	type 2
459167016	C10FD	C10FD00	Type 2 diabetes mellitus with hypoglycaemic coma	719216001	3316336015	type 2
459169018	C10FD-1	C10FD11	Hypoglycaemic coma co-occurrent and due to diabetes mellitus type II	719216001	3316336015	type 2
459306016	C10FF-1	C10FF11	Type II diabetes mellitus with peripheral angiopathy	314902007	459306016	type 2
459308015	C10FF	C10FF00	Type 2 diabetes mellitus with peripheral angiopathy	314902007	459308015	type 2
459310018	C10FG	C10FG00	Type 2 diabetes mellitus with arthropathy	314903002	459310018	type 2
459311019	C10FG-1	C10FG11	Type II diabetes mellitus with arthropathy	314903002	459311019	type 2
459312014	C10FH-1	C10FH11	Type II diabetes mellitus with neuropathic arthropathy	314904008	459312014	type 2
459313016	C10FH	C10FH00	Type 2 diabetes mellitus with neuropathic arthropathy	314904008	459313016	type 2
493774016	C10F-1	C10F.11	Type II diabetes mellitus	44054006	493774016	type 2
1223147012	C10FJ-1	C10FJ11	Insulin treated Type II diabetes mellitus	237599002	1223147012	type 2
1488898011	C10FK	C10FK00	Hyperosmolar non-ketotic state in type 2 diabetes mellitus	395204000	1488898011	type 2
299621000000117	C10FR	C10FR00	Gastroparesis with type 2 diabetes mellitus	713703005	3698412014	type 2
840951000006119	C109J	C109J00	Insulin treated Type 2 diabetes mellitus	237599002	2967820013	type 2
841351000006110	C109J-2	C109J12	Insulin treated Type II diabetes mellitus	237599002	1223147012	type 2
850691000006118	C109K	C109K00	Hyperosmolar non-ketotic state in type 2 diabetes mellitus	395204000	1488898011	type 2
914031000006118	C10F0	C10F000	Renal disorder associated with type II diabetes mellitus	420279001	2618208012	type 2
914041000006111	C10F0-1	C10F011	Type II diabetes mellitus with renal complications	420279001	3013392012	type 2
914051000006113	C10F1	C10F100	Disorder of eye with type 2 diabetes mellitus	422099009	3698440016	type 2
914061000006110	C10F1-1	C10F111	Type II diabetes mellitus with ophthalmic complications	422099009	3698440016	type 2
914071000006115	C10F2	C10F200	Neurologic disorder associated with type 2 diabetes mellitus	421326000	3695406015	type 2
914081000006117	C10F2-1	C10F211	Type II diabetes mellitus with neurological complications	421326000	3695406015	type 2
914151000006112	C10F6	C10F600	Retinopathy with type 2 diabetes mellitus	422034002	3699410014	type 2
914161000006114	C10F6-1	C10F611	Type II diabetes mellitus with retinopathy	422034002	3699410014	type 2
914221000006113	C10FA	C10FA00	Type 2 diabetes mellitus with mononeuropathy	420436000	2618201018	type 2
914231000006111	C10FA-1	C10FA11	Type II diabetes mellitus with mononeuropathy	420436000	3697667019	type 2
914241000006118	C10FB	C10FB00	Polyneuropathy due to type 2 diabetes mellitus	713706002	3297353013	type 2
914251000006116	C10FB-1	C10FB11	Type II diabetes mellitus with polyneuropathy	713706002	3297353013	type 2
914261000006119	C10FC	C10FC00	Diabetes type 2 with nephropathy	420279001	3035432019	type 2
914271000006114	C10FC-1	C10FC11	Type II diabetes mellitus with nephropathy	420279001	3013392012	type 2
914301000006111	C10FE	C10FE00	Type 2 diabetes mellitus with diabetic cataract	420756003	3688522015	type 2
914311000006114	C10FE-1	C10FE11	Type II diabetes mellitus with diabetic cataract	420756003	3688522015	type 2
914391000006116	C10FJ	C10FJ00	Insulin treated Type 2 diabetes mellitus	237599002	2967820013	type 2
928541000006117	C10FL	C10FL00	Persistent proteinuria associated with type 2 diabetes mellitus	421986006	2967751013	type 2
928551000006115	C10FL-1	C10FL11	Type II diabetes mellitus with persistent proteinuria	421986006	2967751013	type 2
928561000006118	C10FM	C10FM00	Persistent microalbuminuria associated with type 2 diabetes mellitus	420715001	2967769016	type 2
928571000006113	C10FM-1	C10FM11	Type II diabetes mellitus with persistent microalbuminuria	420715001	2967769016	type 2
928581000006111	C10FN	C10FN00	Ketoacidosis in type 2 diabetes mellitus	421750000	2967754017	type 2
928591000006114	C10FN-1	C10FN11	Type II diabetes mellitus with ketoacidosis	421750000	2967754017	type 2
928601000006118	C10FP	C10FP00	Ketoacidotic coma in type 2 diabetes mellitus	421847006	2618218019	type 2
928611000006115	C10FP-1	C10FP11	Ketoacidotic coma in type II diabetes mellitus	421847006	2618218019	type 2
938321000006116	C10FQ	C10FQ00	Exudative maculopathy associated with type 2 diabetes mellitus	421779007	2618237011	type 2
938331000006118	C10FQ-1	C10FQ11	Exudative maculopathy with type 2 diabetes mellitus	421779007	3698529010	type 2
1667891000000110	C10FK-1	C10FK11	Hyperosmolar non-ketotic state in type II diabetes mellitus	395204000	1667891000000110	type 2
1667921000000110	C10FR-1	C10FR11	Type II diabetes mellitus with gastroparesis	713703005	3698412014	type 2
2288061000000110	C10P1	C10P100	Type II diabetes mellitus in remission	703138006	3007241010	type 2
2288071000000110	C10P1-1	C10P111	Type 2 diabetes mellitus in remission	703138006	3007259013	type 2
84471000006119	C109-2	C109.12	Type 2 diabetes mellitus	44054006	197761014	type 2
84481000006116	C1097-2	C109712	Type 2 diabetes mellitus - poor control	443694000	2921019012	type 2
84491000006118	C109G-2	C109G12	Type 2 diabetes mellitus with arthropathy	314903002	459310018	type 2
84501000006114	C109E-2	C109E12	Type 2 diabetes mellitus with diabetic cataract	420756003	3688522015	type 2
84511000006112	C1095-2	C109512	Type 2 diabetes mellitus with gangrene	421631007	2618206011	type 2
84521000006116	C109D-2	C109D12	Type 2 diabetes mellitus with hypoglycaemic coma	719216001	3316336015	type 2
84531000006118	C109A-2	C109A12	Type 2 diabetes mellitus with mononeuropathy	420436000	2618201018	type 2
84541000006111	C1093-2	C109312	Type 2 diabetes mellitus with multiple complications	190388001	292577016	type 2
84551000006113	C109C-2	C109C12	Type 2 diabetes mellitus with nephropathy	420279001	3035432019	type 2
84561000006110	C1092-2	C109212	Type 2 diabetes mellitus with neurological complications	421326000	3695406015	type 2
84571000006115	C109H-2	C109H12	Type 2 diabetes mellitus with neuropathic arthropathy	314904008	459313016	type 2
84581000006117	C1091-2	C109112	Type 2 diabetes mellitus with ophthalmic complications	422099009	3698440016	type 2
84591000006119	C109F-2	C109F12	Type 2 diabetes mellitus with peripheral angiopathy	314902007	459308015	type 2
84601000006110	C109B-2	C109B12	Type 2 diabetes mellitus with polyneuropathy	713706002	3297353013	type 2
84611000006113	C1090-2	C109012	Type 2 diabetes mellitus with renal complications	420279001	2618208012	type 2
84621000006117	C1096-2	C109612	Type 2 diabetes mellitus with retinopathy	422034002	3699410014	type 2
84631000006119	C1094-2	C109412	Type 2 diabetes mellitus with ulcer	190389009	292579018	type 2
84641000006112	C1099-2	C109912	Type 2 diabetes mellitus without complication	313436004	457329019	type 2
84841000006113	C109-3	C109.13	Type II diabetes mellitus	44054006	493774016	type 2
84851000006110	C1097-1	C109711	Type II diabetes mellitus - poor control	443694000	2921019012	type 2
84861000006112	C109G-1	C109G11	Type II diabetes mellitus with arthropathy	314903002	459311019	type 2
84871000006117	C109E-1	C109E11	Cataract due to diabetes mellitus type 2	420756003	3688522015	type 2
84881000006119	C1095-1	C109511	Type II diabetes mellitus with gangrene	421631007	2618206011	type 2
84891000006116	C109D-1	C109D11	Type II diabetes mellitus with hypoglycaemic coma	719216001	3316336015	type 2
84901000006117	C109A-1	C109A11	Mononeuropathy with type 2 diabetes mellitus	420436000	3697667019	type 2
84911000006119	C1093-1	C109311	Type II diabetes mellitus with multiple complications	190388001	292576013	type 2
84921000006110	C109C-1	C109C11	Renal disorder due to type 2 diabetes mellitus	420279001	3013392012	type 2
84931000006113	C1092-1	C109211	Neurological disorder with diabetes type 2	421326000	3695406015	type 2
84941000006115	C109H-1	C109H11	Type II diabetes mellitus with neuropathic arthropathy	314904008	459312014	type 2
84951000006118	C1091-1	C109111	Disorder of eye with type 2 diabetes mellitus	422099009	3698440016	type 2
84961000006116	C109F-1	C109F11	Type II diabetes mellitus with peripheral angiopathy	314902007	459306016	type 2
84971000006111	C109B-1	C109B11	Type II diabetes mellitus with polyneuropathy	713706002	3297353013	type 2
84981000006114	C1090-1	C109011	Type II diabetes mellitus with renal complications	420279001	3013392012	type 2
84991000006112	C1096-1	C109611	Type II diabetes mellitus with retinopathy	422034002	3699410014	type 2
85001000006117	C1094-1	C109411	Type II diabetes mellitus with ulcer	190389009	292581016	type 2
85011000006119	C1099-1	C109911	Type II diabetes mellitus without complication	313436004	457330012	type 2
281171000006119	C1097	C109700	Type II diabetes mellitus uncontrolled	443694000	2842387018	type 2
281211000006117	C1095	C109500	Gangrene associated with type 2 diabetes mellitus	421631007	2967779019	type 2
616501000006112	C10z1	C10z100	Disorder due to type 2 diabetes mellitus	422014003	3013072014	type 2
77727018	C10E-2	C10E.12	Insulin dependent diabetes mellitus	73211009	121589010	unspecified
121589010	C10	C10..00	Diabetes mellitus	73211009	121589010	unspecified
429972014	C10E4-2	C10E412	Unstable insulin dependent diabetes mellitus	11530004	19931010	unspecified
457327017	C10EA-2	C10EA12	Insulin-dependent diabetes without complication	111552007	178796018	unspecified
459162010	C10EE-2	C10EE12	Insulin dependent diabetes mellitus with hypoglycaemic coma	237632004	356141011	unspecified
459293018	C10EH-2	C10EH12	Insulin dependent diabetes mellitus with arthropathy	39710007	1229552016	unspecified
1223148019	C109J-1	C109J11	Insulin treated non-insulin dependent diabetes mellitus	237599002	1223148019	unspecified
2674067015	C10ER	C10ER00	Latent autoimmune diabetes mellitus in adult	426875007	2674067015	unspecified
913441000006119	C10E0-2	C10E012	Insulin-dependent diabetes mellitus with renal complications	127013003	301016	unspecified
913471000006110	C10E1-2	C10E112	Insulin-dependent diabetes mellitus with ophthalmic comps	25093002	3688467012	unspecified
913501000006115	C10E2-2	C10E212	Insulin-dependent diabetes mellitus with neurological comps	422088007	3688477014	unspecified
913531000006111	C10E3-2	C10E312	Insulin dependent diabetes mellitus with multiple complicat	385041000000108	760111000000115	unspecified
913591000006110	C10E5-2	C10E512	Skin ulcer associated with diabetes mellitus	422183001	2623058011	unspecified
913621000006112	C10E6-2	C10E612	Insulin dependent diabetes mellitus with gangrene	422275004	2616612015	unspecified
913651000006115	C10E7-2	C10E712	Insulin dependent diabetes mellitus with retinopathy	4855003	9093013	unspecified
913681000006111	C10E8-2	C10E812	Insulin dependent diabetes mellitus - poor control	268519009	401531012	unspecified
913711000006112	C10E9-2	C10E912	Insulin dependent diabetes maturity onset	73211009	121589010	unspecified
913771000006115	C10EB-2	C10EB12	Insulin dependent diabetes mellitus with mononeuropathy	230577008	345492010	unspecified
913801000006118	C10EC-2	C10EC12	Insulin dependent diabetes mellitus with polyneuropathy	49455004	82373015	unspecified
913831000006114	C10ED-2	C10ED12	Insulin dependent diabetes mellitus with nephropathy	127013003	301016	unspecified
913891000006113	C10EF-2	C10EF12	Insulin dependent diabetes mellitus with diabetic cataract	43959009	73294018	unspecified
913921000006119	C10EG-2	C10EG12	Insulin dependent diab mell with peripheral angiopathy	421895002	2618203015	unspecified
913981000006115	C10EJ-2	C10EJ12	Insulin dependent diab mell with neuropathic arthropathy	201724008	309740011	unspecified
2287971000000110	C10P	C10P.00	Diabetes mellitus in remission	703136005	3007272014	unspecified
302011	G73y0	G73y000	Diabetic peripheral angiopathy	127014009	302011	unspecified
9093013	F420	F420.00	Diabetic retinopathy	4855003	9093013	unspecified
19931010	66AJ1	66AJ100	Brittle diabetes	11530004	19931010	unspecified
73466011	C1001-2	C100112	Non-insulin dependent diabetes mellitus	44054006	493773010	unspecified
82373015	F372-1	F372.11	Diabetic polyneuropathy	49455004	82373015	unspecified
205225016	C104-1	C104.11	Diabetic nephropathy	127013003	205225016	unspecified
264716012	66AJz	66AJz00	Diabetic - poor control NOS	268519009	401531012	unspecified
292466013	C100	C100.00	Diabetes mellitus without complication	111552007	178796018	unspecified
292475010	C100z	C100z00	Diabetes mellitus NOS with no mention of complication	111552007	178796018	unspecified
292496015	C104z	C104z00	Diabetes mellitus with nephropathy NOS	127013003	301016	unspecified
292565014	C108z	C108z00	Diabetes mellitus with multiple complications	385041000000108	760111000000115	unspecified
292621010	C10yz	C10yz00	Diabetes mellitus NOS with other specified manifestation	73211009	121589010	unspecified
293759015	Cyu23	Cyu2300	Diabetic renal disease	127013003	301016	unspecified
297758012	F420z	F420z00	Diabetic retinopathy NOS	4855003	9093013	unspecified
345492010	F3y0	F3y0.00	Diabetic mononeuropathy	230577008	345492010	unspecified
354316011	C314-1	C314.11	Kidney disorder due to diabetes mellitus	127013003	3688488015	unspecified
401531012	66AJ	66AJ.00	Diabetic - poor control	268519009	401531012	unspecified
411891014	66AJ-1	66AJ.11	Unstable diabetes	11530004	19931010	unspecified
457328010	C1099	C109900	Non-insulin-dependent diabetes mellitus without complication	313436004	457328010	unspecified
459309011	C109G	C109G00	Non-insulin dependent diabetes mellitus with arthropathy	314903002	459309011	unspecified
493773010	C109-1	C109.11	NIDDM - Non-insulin dependent diabetes mellitus	44054006	493773010	unspecified
72651000006114	C1084	C108400	Unstable insulin dependent diabetes mellitus	11530004	19931010	unspecified
169731000006118	2BBF	2BBF.00	Retinal abnormality - diabetes-related	4855003	1230609013	unspecified
214921000006116	F372	F372.00	Polyneuropathy in diabetes	49455004	82373015	unspecified
223291000000111	C1001-1	C100111	Maturity onset diabetes	44054006	493774016	unspecified
280511000006113	C109D	C109D00	Non-insulin dependent diabetes mellitus with hypoglyca coma	719216001	3316336015	unspecified
280521000006117	C109A	C109A00	Non-insulin dependent diabetes mellitus with mononeuropathy	420436000	3697667019	unspecified
280531000006119	C109C	C109C00	Non-insulin dependent diabetes mellitus with nephropathy	420279001	3035432019	unspecified
280541000006112	C109B	C109B00	Non-insulin dependent diabetes mellitus with polyneuropathy	713706002	3297353013	unspecified
280551000006114	C1094	C109400	Non-insulin-dependent diabetes mellitus with ulcer	190389009	292580015	unspecified
280561000006111	C109F	C109F00	Non-insulin-dependent diabetes mellitus with peripheral angiopathy	314902007	459307013	unspecified
280571000006116	C109	C109.00	Non-insulin dependent diabetes mellitus	44054006	493773010	unspecified
280581000006118	C1093	C109300	Non-insulin-dependent diabetes mellitus with multiple complications	190388001	292578014	unspecified
280591000006115	C1092	C109200	Non-insulin-dependent diabetes mellitus with neuro comps	421326000	3695406015	unspecified
281161000006114	C109E	C109E00	Non-insulin depend diabetes mellitus with diabetic cataract	420756003	3035281015	unspecified
281181000006116	C109H	C109H00	Non-insulin dependent diabetes mellitus with neuropathic arthropathy	314904008	459314010	unspecified
377001000006117	Cyu2	Cyu2.00	[X]Diabetes mellitus	73211009	121589010	unspecified
587111000006111	C1091	C109100	Non-insulin-dependent diabetes mellitus with ophthalm comps	422099009	3698440016	unspecified
587521000006111	C1090	C109000	Non-insulin-dependent diabetes mellitus with renal comps	420279001	2615535015	unspecified
616451000006110	C106-3	C106.13	Diabetes mellitus with polyneuropathy	49455004	82373015	unspecified
616461000006112	C104	C104.00	Diabetes mellitus with renal manifestation	127013003	301016	unspecified
616481000006119	C1061	C106100	Diabetes mellitus, adult onset, + neurological manifestation	421326000	2618196010	unspecified
616491000006116	C1051	C105100	Diabetes mellitus, adult onset, + ophthalmic manifestation	422099009	2618233010	unspecified
616511000006110	C1001	C100100	Diabetes mellitus, adult onset, no mention of complication	313436004	457329019	unspecified
616531000006116	C1011	C101100	Diabetes mellitus, adult onset, with ketoacidosis	421750000	2618220016	unspecified
616541000006114	C1031	C103100	Diabetes mellitus, adult onset, with ketoacidotic coma	421847006	2618218019	unspecified
616551000006111	C1041	C104100	Diabetes mellitus, adult onset, with renal manifestation	420279001	2615535015	unspecified
616561000006113	C1072	C107200	Diabetes mellitus, adult with gangrene	421631007	2618206011	unspecified
616571000006118	C10y1	C10y100	Diabetes mellitus, adult, + other specified manifestation	73211009	121589010	unspecified
616591000006117	C1070	C107000	Diabetes mellitus, juvenile +peripheral circulatory disorder	421365002	2618205010	unspecified
616601000006113	C1050	C105000	Diabetes mellitus, juvenile type, + ophthalmic manifestation	739681000	3537386015	unspecified
616641000006110	C1010	C101000	Diabetes mellitus, juvenile type, with ketoacidosis	420270002	2618216015	unspecified
616651000006112	C1030	C103000	Diabetes mellitus, juvenile type, with ketoacidotic coma	421075007	2618217012	unspecified
616661000006114	C1040	C104000	Diabetes mellitus, juvenile type, with renal manifestation	421893009	2618211013	unspecified
616671000006119	C1060	C106000	Diabetes mellitus, juvenile, + neurological manifestation	421468001	2618197018	unspecified
616681000006116	C10y0	C10y000	Diabetes mellitus, juvenile, + other specified manifestation	73211009	121589010	unspecified
616971000006114	N0301	N030100	Diabetic Charcot's arthropathy	201724008	309739014	unspecified
641581000006115	C1096	C109600	Non-insulin-dependent diabetes mellitus with retinopathy	422034002	3035295017	unspecified
746791000006111	C108A	C108A00	Insulin-dependent diabetes without complication	111552007	178796018	unspecified
771371000006118	C108B	C108B00	Insulin dependent diabetes mellitus with mononeuropathy	230577008	345492010	unspecified
771381000006115	C1083	C108300	Insulin dependent diabetes mellitus with multiple complicatn	385041000000108	760111000000115	unspecified
771391000006117	C108D	C108D00	Insulin dependent diabetes mellitus with nephropathy	127013003	301016	unspecified
771401000006115	C108C	C108C00	Insulin dependent diabetes mellitus with polyneuropathy	49455004	82373015	unspecified
771411000006117	C1087	C108700	Insulin dependent diabetes mellitus with retinopathy	4855003	9093013	unspecified
771501000006119	C1080	C108000	Insulin-dependent diabetes mellitus with renal complications	127013003	301016	unspecified
772131000006111	C108J	C108J00	Insulin dependent diab mell with neuropathic arthropathy	201724008	309740011	unspecified
772151000006116	C1089	C108900	Insulin dependent diabetes maturity onset	73211009	121589010	unspecified
772161000006119	C1000-1	C100011	Insulin dependent diabetes mellitus	73211009	121589010	unspecified
772171000006114	C108	C108.00	Insulin dependent diabetes mellitus	73211009	121589010	unspecified
772181000006112	C1088	C108800	Insulin dependent diabetes mellitus - poor control	268519009	401531012	unspecified
787111000006112	C108-1	C108.11	IDDM-Insulin dependent diabetes mellitus	73211009	121589010	unspecified
881441000006111	C1000-99	C100099	Diabetes mellitus - juvenile	73211009	881441000006111	unspecified
881481000006117	C104-99	C104.99	Diabetes + nephropathy	127013003	881481000006117	unspecified

### Sheet: Supp. Table 2
Supplementary Table 2. HbA1c medcode list
MedCodeId	Observations	OriginalReadCode	CleansedReadCode	Term	SnomedCTConceptId	SnomedCTDescriptionId	Release	EmisCodeCategoryId
257619018	147061	42W1	42W1.00	Hb. A1C < 7% - good control	165679005	257619018	NA	11
257620012	169495	42W2	42W2.00	Hb. A1C 7-10% - borderline	165680008	257620012	NA	11
257621011	57073	42W3	42W3.00	Hb. A1C > 10% - bad control	165681007	257621011	NA	11
257623014	105404	42WZ	42WZ.00	Hb. A1C - diabetic control	269823000	404444016	NA	11
404444016	3468667	42W	42W..00	Haemoglobin A1C - diabetic control interpretation	269823000	1206383011	NA	11
451418011	32961	44TC	44TC.00	Haemoglobin A1 level	1003681000000100	2577721000000110	NA	34
453910015	163216	42c	42c..00	Haemoglobin A1C - diabetic control finding	365845005	1206639010	NA	11
457953019	47377	42c3	42c3.00	HbA1 level (Diabetes Control and Complications Trial aligned)	1019551000000100	2583661000000110	NA	11
457954013	22255962	42W4	42W4.00	HbA1c level (Diabetes Control and Complications Trial aligned)	1019431000000100	2566161000000110	NA	11
2154205011	26288	44TL	44TL.00	Total glycosylated haemoglobin level	1013511000000100	2574561000000110	NA	34
129761000000114	10197617	44TB	44TB.00	Haemoglobin A1c level	1003671000000100	2560611000000110	NA	34
803891000006119	96940	42W-2	42W..12	Glycated haemoglobin	269823000	1206383011	NA	11
804121000006112	304855	42W-1	42W..11	Glycosylated Hb	269823000	1206383011	NA	11
817471000006110	32722	42c0	42c0.00	Haemoglobin A1c less than 7% indicating good diabetic control	165679005	2770693019	NA	11
817481000006113	13033	42c2	42c2.00	Haemoglobin A1c greater than 10% indicating poor diabetic control	165681007	2767754019	NA	11
817491000006111	42268	42c1	42c1.00	Haemoglobin A1c between 7%-10% indicating borderline diabetic control	165680008	2768430011	NA	11
1700711000006110	61171104	42W5	42W5.00	Haemoglobin A1c level - International Federation of Clinical Chemistry and Laboratory Medicine standardised	999791000000106	2572901000000110	NA	11
1927791000006110	60352	EMISNQRA16	NA	Raised HbA1c level	1927791000006100	1927791000006110	NA	11
3199161000006110	11888	^ESCTHA319916	NA	Haemoglobin A1c measurement	43396009	72395012	NA	11
3199171000006110	1	^ESCTHE319917	NA	Hemoglobin A1c measurement	43396009	72394011	NA	11
3199181000006110	162	^ESCTHB319918	NA	HbA1c - Haemoglobin A1c level	43396009	493589010	NA	11
3199191000006110	1667	^ESCTHB319919	NA	HbA1c - Hemoglobin A1c level	43396009	493590018	NA	11
5417451000006110	3410	^ESCTGL541745	NA	Glycosylated haemoglobin	259689004	386737013	NA	32
5417461000006110	21	^ESCTGL541746	NA	Glycosylated Hb	259689004	386736016	NA	32
5417471000006110	2	^ESCTGL541747	NA	Glycosylated hemoglobin	259689004	386740013	NA	32
5513671000006110	2	^ESCTHE551367	NA	Hemoglobin A1C - diabetic control interpretation	269823000	404443010	NA	11
6036701000006110	65	^ESCTHB603670	NA	HbA1c measurement (DCCT aligned)	313835008	457955014	NA	31
6036711000006110	1081	^ESCTHB603671	NA	HbA1c level (DCCT aligned)	313835008	457954013	NA	31
7285141000006110	51	^ESCTHB728514	NA	HBA1c (Haemoglobin A1c) level	443911005	2840603015	NA	31
7285151000006110	131	^ESCTHB728515	NA	HBA1c (Hemoglobin A1c) level	443911005	2840604014	NA	31
7297311000006110	1	^ESCTHI729731	NA	High haemoglobin A1c level	444751005	2870875017	NA	31
7960861000006110	81	^ESCTGL796086	NA	Glycated haemoglobin	733829007	3474723019	NA	31
7960871000006110	2	^ESCTGL796087	NA	Glycated hemoglobin	733829007	3474722012	NA	31
7960881000006110	1	^ESCTGL796088	NA	Glycated Hb	733829007	3474724013	NA	31
7960891000006110	31	^ESCTGL796089	NA	Glycated haemoglobin-A1c	733830002	3474735015	NA	31
7960911000006110	27	^ESCTHB796091	NA	HbA1c - Glycated hemoglobin-A1c	733830002	3474736019	NA	31
7960921000006110	6	^ESCTHB796092	NA	HbA1c - Glycated haemoglobin-A1c	733830002	3474737011	NA	31
8121171000006110	70	^ESCTHB812117	NA	Hb A1c (Haemoglobin A1c) measurement - IFCC (International Federation of Clinical Chemistry and Laboratory Medicine) standardised	371981000000106	730981000000118	NA	31
8121181000006110	544	^ESCTHB812118	NA	Hb A1c (Haemoglobin A1c) level - IFCC (International Federation of Clinical Chemistry and Laboratory Medicine) standardised	371981000000106	732081000000118	NA	31
1.2622e+16	4	^ESCT1262204	NA	HbA1c (haemoglobin A1c) molar concentration in blood	1107481000000100	2773291000000110	NA	31
1.43689e+16	3	^ESCT1436891	NA	Haemoglobin A1c measurement - International Federation of Clinical Chemistry and Laboratory Medicine standardised	371981000000106	1826141000000110	NA	31
1.45004e+16	471	^ESCT1450041	NA	Haemoglobin A1c less than 7 percent indicating good diabetic control	165679005	4578225017	NA	11
1.45004e+16	637	^ESCT1450042	NA	Haemoglobin A1c between 7 percent to 10 percent indicating borderline diabetic control	165680008	4578415013	NA	11
1.45004e+16	178	^ESCT1450043	NA	Haemoglobin A1c greater than 10 percent indicating poor diabetic control	165681007	4578059010	NA	11
1.50984e+16	2	^ESCT1509842	NA	Haemoglobin A1 mass concentration in whole blood	2281000237104	11971000237117	NA	11
1.50996e+16	460	^ESCT1509964	NA	HbA1c (glycated haemoglobin A1c)/HbA1 (haemoglobin A1) percent in blood	3531000237106	9191000237116	NA	11
4595401000006110	NA	^ESCTHE459540	NA	Hemoglobin A1c (HbA1c) greater than 10% indicating poor diabetic control	165681007	2773408014	NA	11
4595381000006110	NA	^ESCTHA459538	NA	Haemoglobin A1c (HbA1c) greater than 10% indicating poor diabetic control	165681007	2767753013	NA	11
4595331000006110	NA	^ESCTHE459533	NA	Hemoglobin A1c between 7%-10% indicating borderline diabetic control	165680008	2768431010	NA	11
6280411000006110	NA	^ESCTHE628041	NA	Hemoglobin A1C - diabetic control finding	365845005	489331011	NA	11
4595301000006110	NA	^ESCTHA459530	NA	Haemoglobin A1c (HbA1c) less than 7% indicating good diabetic control	165679005	2773783018	NA	11
4595341000006110	NA	^ESCTHE459534	NA	Hemoglobin A1c (HbA1c) between 7%-10% indicating borderline diabetic control	165680008	2770714019	NA	11
4595391000006110	NA	^ESCTHE459539	NA	Hemoglobin A1c greater than 10% indicating poor diabetic control	165681007	2767755018	NA	11
4595261000006110	NA	^ESCTHA459526	NA	Haemoglobin A1c less than 7% indicating good diabetic control	165679005	4595261000006110	NA	11
4595351000006110	NA	^ESCTHA459535	NA	Haemoglobin A1c (HbA1c) between 7%-10% indicating borderline diabetic control	165680008	2772787010	NA	11
4595291000006110	NA	^ESCTHE459529	NA	Hemoglobin A1c (HbA1c) less than 7% indicating good diabetic control	165679005	2772122013	NA	11
3199201000006110	NA	^ESCTHA319920	NA	Haemoglobin A1c level	43396009	129761000000114	NA	31
1.19268e+16	NA	^ESCT1192676	NA	Hemoglobin A1c less than 7% indicating good diabetic control	165679005	2769803019	NA	11

### Sheet: Supp. Table 3
Supplementary Table 3. Oral hypoglycaemic agents DM+D code list
ProdCodeId	dmdid	Term from EMIS	ProductName	Formulation	RouteOfAdministration	DrugSubstanceName	SubstanceStrength	BNFChapter	drug_class_1	drug_class_2	drug_substance_1	drug_substance_2
11441000033114	4.20802e+16	Acarbose 100mg tablets	Acarbose 100mg tablets	Tablet/ Oral Tablet	Oral	Acarbose	100.000mg	6010203	Acarbose		Acarbose
11541000033110	4.20803e+16	Acarbose 50mg tablets	Acarbose 50mg tablets	Tablet/ Oral Tablet	Oral	Acarbose	50.000mg	6010203	Acarbose		Acarbose
58841000033113	938211000001105	Amaryl 2mg tablets (Zentiva Pharma UK Ltd)	Amaryl 2mg tablets	Tablet/ Oral Tablet	Oral	Glimepiride	2.000mg		SU		Glimepiride
59541000033116	228111000001101	Amaryl 1mg tablets (Zentiva Pharma UK Ltd)	Amaryl 1mg tablets	Tablet/ Oral Tablet	Oral	Glimepiride	1.000mg		SU		Glimepiride
59641000033115	164511000001108	Amaryl 3mg tablets (Zentiva Pharma UK Ltd)	Amaryl 3mg tablets	Tablet/ Oral Tablet	Oral	Glimepiride	3.000mg		SU		Glimepiride
59741000033112	259611000001101	Amaryl 4mg tablets (Zentiva Pharma UK Ltd)	Amaryl 4mg tablets	Tablet/ Oral Tablet	Oral	Glimepiride	4.000mg		SU		Glimepiride
249441000033114	4.20811e+16	Chlorpropamide 100mg tablets	Chlorpropamide 100mg tablets	Tablet/ Oral Tablet	Oral	Chlorpropamide	100.000mg	6010201	SU		Chlorpropamide
249541000033110	4.20812e+16	Chlorpropamide 250mg tablets	Chlorpropamide 250mg tablets	Tablet/ Oral Tablet	Oral	Chlorpropamide	250.000mg	6010201	SU		Chlorpropamide
406841000033114	234011000001108	Daonil 5mg tablets (Sanofi)	Daonil 5mg tablets	Tablet/ Oral Tablet	Oral	Glibenclamide	5.000mg		SU		Glibenclamide
462041000033119	13511000001103	Diabetamide 2.5mg tablets (Ashbourne Pharmaceuticals Ltd)	Diabetamide 2.5mg tablets	Tablet/ Oral Tablet	Oral	Glibenclamide	2.500mg		SU		Glibenclamide
462141000033115	287811000001101	Diabetamide 5mg tablets (Ashbourne Pharmaceuticals Ltd)	Diabetamide 5mg tablets	Tablet/ Oral Tablet	Oral	Glibenclamide	5.000mg		SU		Glibenclamide
463541000033118	745911000001103	Diamicron 80mg tablets (Servier Laboratories Ltd)	Diamicron 80mg tablets	Tablet/ Oral Tablet	Oral	Gliclazide	80.000mg		SU		Gliclazide
557241000033113	233411000001102	Euglucon 2.5mg tablets (Aventis Pharma)	Euglucon 2.5mg tablets	Tablet/ Oral Tablet	Oral	Glibenclamide	2.500mg		SU		Glibenclamide
557341000033115	322511000001103	Euglucon 5mg tablets (Sanofi)	Euglucon 5mg tablets	Tablet/ Oral Tablet	Oral	Glibenclamide	5.000mg		SU		Glibenclamide
644541000033111	4.20827e+16	Glibenclamide 2.5mg tablets	Glibenclamide 2.5mg tablets	Tablet/ Oral Tablet	Oral	Glibenclamide	2.500mg	6010201	SU		Glibenclamide
644641000033112	4.20828e+16	Glibenclamide 5mg tablets	Glibenclamide 5mg tablets	Tablet/ Oral Tablet	Oral	Glibenclamide	5.000mg	6010201	SU		Glibenclamide
644741000033115	515111000001108	Glibenese 5mg tablets (Pfizer Ltd)	Glibenese 5mg tablets	Tablet/ Oral Tablet	Oral	Glipizide	5.000mg		SU		Glipizide
644841000033113	4.20835e+16	Glipizide 5mg tablets	Glipizide 5mg tablets	Tablet/ Oral Tablet	Oral	Glipizide	5.000mg	6010201	SU		Glipizide
644941000033117	363211000001102	Glucophage 500mg tablets (Merck Serono Ltd)	Glucophage 500mg tablets	Tablet/ Oral Tablet	Oral	Metformin hydrochloride	500.000mg		MFN		Metformin
645041000033117	365111000001109	Glucophage 850mg tablets (Merck Serono Ltd)	Glucophage 850mg tablets	Tablet/ Oral Tablet	Oral	Metformin hydrochloride	850.000mg		MFN		Metformin
645241000033113	444311000001106	Glucobay 100mg tablets (Bayer Plc)	Glucobay 100mg tablets	Tablet/ Oral Tablet	Oral	Acarbose	100.000mg		Acarbose		Acarbose
645341000033115	781411000001104	Glucobay 50mg tablets (Bayer Plc)	Glucobay 50mg tablets	Tablet/ Oral Tablet	Oral	Acarbose	50.000mg		Acarbose		Acarbose
645841000033112	4.20831e+16	Glimepiride 2mg tablets	Glimepiride 2mg tablets	Tablet/ Oral Tablet	Oral	Glimepiride	2.000mg	6010201	SU		Glimepiride
645941000033116	4.2083e+16	Glimepiride 1mg tablets	Glimepiride 1mg tablets	Tablet/ Oral Tablet	Oral	Glimepiride	1.000mg	6010201	SU		Glimepiride
646041000033114	4.20832e+16	Glimepiride 3mg tablets	Glimepiride 3mg tablets	Tablet/ Oral Tablet	Oral	Glimepiride	3.000mg	6010201	SU		Glimepiride
646141000033113	4.20833e+16	Glimepiride 4mg tablets	Glimepiride 4mg tablets	Tablet/ Oral Tablet	Oral	Glimepiride	4.000mg	6010201	SU		Glimepiride
646441000033117	4.20829e+16	Gliclazide 80mg tablets	Gliclazide 80mg tablets	Tablet/ Oral Tablet	Oral	Gliclazide	80.000mg	6010201	SU		Gliclazide
646541000033116	4.20834e+16	Glipizide 2.5mg tablets	Glipizide 2.5mg tablets	Tablet/ Oral Tablet	Oral	Glipizide	2.500mg	6010201	SU		Glipizide
646841000033119	3763311000001100	Glurenorm 30mg tablets (Sanofi)	Glurenorm 30mg tablets	Tablet/ Oral Tablet	Oral	Gliquidone	30.000mg		SU		Gliquidone
646941000033110	4.20836e+16	Gliquidone 30mg tablets	Gliquidone 30mg tablets	Tablet/ Oral Tablet	Oral	Gliquidone	30.000mg	6010201	SU		Gliquidone
896941000033112	4.20849e+16	Metformin 500mg tablets	Metformin 500mg tablets	Tablet/ Oral Tablet	Oral	Metformin hydrochloride	500.000mg	6010202	MFN		Metformin
897041000033113	4.20851e+16	Metformin 850mg tablets	Metformin 850mg tablets	Tablet/ Oral Tablet	Oral	Metformin hydrochloride	850.000mg	6010202	MFN		Metformin
920141000033112	808711000001104	Minodiab 2.5mg tablets (Pfizer Ltd)	Minodiab 2.5mg tablets	Tablet/ Oral Tablet	Oral	Glipizide	2.500mg		SU		Glipizide
920241000033117	652411000001107	Minodiab 5mg tablets (Pfizer Ltd)	Minodiab 5mg tablets	Tablet/ Oral Tablet	Oral	Glipizide	5.000mg		SU		Glipizide
1278041000033110	140711000001103	Semi-Daonil 2.5mg tablets (Sanofi)	Semi-Daonil 2.5mg tablets	Tablet/ Oral Tablet	Oral	Glibenclamide	2.500mg		SU		Glibenclamide
1450941000033110	4.20906e+16	Tolbutamide 500mg tablets	Tolbutamide 500mg tablets	Tablet/ Oral Tablet	Oral	Tolbutamide	500.000mg	6010201	SU		Tolbutamide
1602941000033110	49111000001103	Diaglyk 80mg tablets (Ashbourne Pharmaceuticals Ltd)	Diaglyk 80mg tablets	Tablet/ Oral Tablet	Oral	Gliclazide	80.000mg		SU		Gliclazide
1659941000033110	152311000001101	NovoNorm 500microgram tablets (Novo Nordisk Ltd)	NovoNorm 500microgram tablets	Tablet/ Oral Tablet	Oral	Repaglinide	500.000microgram		Glinide		Repaglinide
1660041000033110	494111000001103	NovoNorm 1mg tablets (Novo Nordisk Ltd)	NovoNorm 1mg tablets	Tablet/ Oral Tablet	Oral	Repaglinide	1.000mg		Glinide		Repaglinide
1660141000033110	840811000001100	NovoNorm 2mg tablets (Novo Nordisk Ltd)	NovoNorm 2mg tablets	Tablet/ Oral Tablet	Oral	Repaglinide	2.000mg		Glinide		Repaglinide
1672741000033110	4.20881e+16	Repaglinide 1mg tablets	Repaglinide 1mg tablets	Tablet/ Oral Tablet	Oral	Repaglinide	1.000mg	6010203	Glinide		Repaglinide
1672841000033110	4.20882e+16	Repaglinide 2mg tablets	Repaglinide 2mg tablets	Tablet/ Oral Tablet	Oral	Repaglinide	2.000mg	6010203	Glinide		Repaglinide
1672941000033110	4.20883e+16	Repaglinide 500microgram tablets	Repaglinide 500microgram tablets	Tablet/ Oral Tablet	Oral	Repaglinide	500.000microgram	6010203	Glinide		Repaglinide
2147541000033110	4.20891e+16	Rosiglitazone 4mg tablets	Rosiglitazone 4mg tablets	Tablet/ Oral Tablet	Oral	Rosiglitazone maleate	4.000mg	6010203	TZD		Rosiglitazone
2147641000033110	4.20892e+16	Rosiglitazone 8mg tablets	Rosiglitazone 8mg tablets	Tablet/ Oral Tablet	Oral	Rosiglitazone maleate	8.000mg	6010203	TZD		Rosiglitazone
2147741000033110	922211000001106	Avandia 4mg tablets (GlaxoSmithKline UK Ltd)	Avandia 4mg tablets	Tablet/ Oral Tablet	Oral	Rosiglitazone maleate	4.000mg		TZD		Rosiglitazone
2147841000033110	270611000001105	Avandia 8mg tablets (GlaxoSmithKline UK Ltd)	Avandia 8mg tablets	Tablet/ Oral Tablet	Oral	Rosiglitazone maleate	8.000mg		TZD		Rosiglitazone
2190741000033110	4.20862e+16	Pioglitazone 15mg tablets	Pioglitazone 15mg tablets	Tablet/ Oral Tablet	Oral	Pioglitazone hydrochloride	15.000mg	6010203	TZD		Pioglitazone
2190841000033110	4.20863e+16	Pioglitazone 30mg tablets	Pioglitazone 30mg tablets	Tablet/ Oral Tablet	Oral	Pioglitazone hydrochloride	30.000mg	6010203	TZD		Pioglitazone
2190941000033110	58011000001106	Actos 15mg tablets (Neon Healthcare Ltd)	Actos 15mg tablets	Tablet/ Oral Tablet	Oral	Pioglitazone hydrochloride	15.000mg		TZD		Pioglitazone
2191041000033110	446711000001101	Actos 30mg tablets (Neon Healthcare Ltd)	Actos 30mg tablets	Tablet/ Oral Tablet	Oral	Pioglitazone hydrochloride	30.000mg		TZD		Pioglitazone
2288241000033110	4.20859e+16	Nateglinide 60mg tablets	Nateglinide 60mg tablets	Tablet/ Oral Tablet	Oral	Nateglinide	60.000mg	6010203	Glinide		Nateglinide
2288341000033110	4.20857e+16	Nateglinide 120mg tablets	Nateglinide 120mg tablets	Tablet/ Oral Tablet	Oral	Nateglinide	120.000mg	6010203	Glinide		Nateglinide
2288441000033110	4.20858e+16	Nateglinide 180mg tablets	Nateglinide 180mg tablets	Tablet/ Oral Tablet	Oral	Nateglinide	180.000mg	6010203	Glinide		Nateglinide
2288541000033110	3650611000001100	Starlix 60mg tablets (Novartis Pharmaceuticals UK Ltd)	Starlix 60mg tablets	Tablet/ Oral Tablet	Oral	Nateglinide	60.000mg		Glinide		Nateglinide
2288641000033110	3651211000001100	Starlix 120mg tablets (Novartis Pharmaceuticals UK Ltd)	Starlix 120mg tablets	Tablet/ Oral Tablet	Oral	Nateglinide	120.000mg		Glinide		Nateglinide
2288741000033110	3883511000001100	Starlix 180mg tablets (Novartis Pharmaceuticals UK Ltd)	Starlix 180mg tablets	Tablet/ Oral Tablet	Oral	Nateglinide	180.000mg		Glinide		Nateglinide
2289441000033110	3.88962e+16	Gliclazide 30mg modified-release tablets	Gliclazide 30mg modified-release tablets	Modified-release tablet	Oral	Gliclazide	30.000mg	6010201	SU		Gliclazide
2289941000033110	3661311000001100	Diamicron 30mg MR tablets (Servier Laboratories Ltd)	Diamicron 30mg MR tablets	Modified-release tablet	Oral	Gliclazide	30.000mg		SU		Gliclazide
2620241000033110	8664411000001100	Metformin 500mg/5ml oral suspension	Metformin 500mg/5ml oral suspension	Oral suspension	Oral	Metformin hydrochloride	100.000mg/1.000ml	6010202	MFN		Metformin
2995141000033110	5302911000001100	Avandamet 1mg/500mg tablets (GlaxoSmithKline UK Ltd)	Avandamet 1mg/500mg tablets	Tablet/ Oral Tablet	Oral	Metformin hydrochloride/ Rosiglitazone maleate	500.000mg + 1.000mg		MFN	TZD	Metformin	Rosiglitazone
2995241000033110	5303611000001100	Avandamet 2mg/500mg tablets (GlaxoSmithKline UK Ltd)	Avandamet 2mg/500mg tablets	Tablet/ Oral Tablet	Oral	Metformin hydrochloride/ Rosiglitazone maleate	500.000mg + 2.000mg		MFN	TZD	Metformin	Rosiglitazone
2995941000033110	4.20864e+16	Pioglitazone 45mg tablets	Pioglitazone 45mg tablets	Tablet/ Oral Tablet	Oral	Pioglitazone hydrochloride	45.000mg	6010203	TZD		Pioglitazone
2996041000033110	5199411000001100	Actos 45mg tablets (Neon Healthcare Ltd)	Actos 45mg tablets	Tablet/ Oral Tablet	Oral	Pioglitazone hydrochloride	45.000mg		TZD		Pioglitazone
3191341000033110	4.20887e+16	Rosiglitazone 1mg / Metformin 500mg tablets	Rosiglitazone 1mg / Metformin 500mg tablets	Tablet/ Oral Tablet	Oral	Metformin hydrochloride/ Rosiglitazone maleate	500.000mg + 1.000mg	6010203	MFN	TZD	Metformin	Rosiglitazone
3191441000033110	4.20889e+16	Rosiglitazone 2mg / Metformin 500mg tablets	Rosiglitazone 2mg / Metformin 500mg tablets	Tablet/ Oral Tablet	Oral	Metformin hydrochloride/ Rosiglitazone maleate	500.000mg + 2.000mg	6010203	MFN	TZD	Metformin	Rosiglitazone
3200541000033110	4.20888e+16	Rosiglitazone 2mg / Metformin 1g tablets	Rosiglitazone 2mg / Metformin 1g tablets	Tablet/ Oral Tablet	Oral	Metformin hydrochloride/ Rosiglitazone maleate	1.000gram + 2.000mg	6010203	MFN	TZD	Metformin	Rosiglitazone
3200641000033110	4.2089e+16	Rosiglitazone 4mg / Metformin 1g tablets	Rosiglitazone 4mg / Metformin 1g tablets	Tablet/ Oral Tablet	Oral	Metformin hydrochloride/ Rosiglitazone maleate	1.000gram + 4.000mg	6010203	MFN	TZD	Metformin	Rosiglitazone
3200741000033110	8176311000001100	Avandamet 2mg/1000mg tablets (GlaxoSmithKline UK Ltd)	Avandamet 2mg/1000mg tablets	Tablet/ Oral Tablet	Oral	Metformin hydrochloride/ Rosiglitazone maleate	1.000gram + 2.000mg		MFN	TZD	Metformin	Rosiglitazone
3200841000033110	8174611000001100	Avandamet 4mg/1000mg tablets (GlaxoSmithKline UK Ltd)	Avandamet 4mg/1000mg tablets	Tablet/ Oral Tablet	Oral	Metformin hydrochloride/ Rosiglitazone maleate	1.000gram + 4.000mg		MFN	TZD	Metformin	Rosiglitazone
3228141000033110	3.91135e+16	Metformin 500mg modified-release tablets	Metformin 500mg modified-release tablets	Modified-release tablet	Oral	Metformin hydrochloride	500.000mg	6010202	MFN		Metformin
3228241000033110	8990711000001100	Glucophage SR 500mg tablets (Merck Serono Ltd)	Glucophage SR 500mg tablets	Modified-release tablet	Oral	Metformin hydrochloride	500.000mg		MFN		Metformin
3953041000033110	8524311000001100	Gliclazide 80mg/5ml oral suspension	Gliclazide 80mg/5ml oral suspension	Oral suspension	Oral	Gliclazide	16.000mg/1.000ml	6010201	SU		Gliclazide
3982341000033110	1.07501e+16	Metformin 500mg/5ml oral solution sugar free	Metformin 500mg/5ml oral solution sugar free	Oral solution	Oral	Metformin hydrochloride	100.000mg/1.000ml	6010202	MFN		Metformin
3982441000033110	1.07416e+16	Metsol 500mg/5ml oral solution (Kappin Ltd)	Metsol 500mg/5ml oral solution	Oral solution	Oral	Metformin hydrochloride	100.000mg/1.000ml		MFN		Metformin
3983941000033110	4.20861e+16	Pioglitazone 15mg / Metformin 850mg tablets	Pioglitazone 15mg / Metformin 850mg tablets	Tablet/ Oral Tablet	Oral	Metformin hydrochloride/ Pioglitazone hydrochloride	850.000mg + 15.000mg	6010203	MFN	TZD	Metformin	Pioglitazone
3984241000033110	1.09223e+16	Competact 15mg/850mg tablets (Neon Healthcare Ltd)	Competact 15mg/850mg tablets	Tablet/ Oral Tablet	Oral	Metformin hydrochloride/ Pioglitazone hydrochloride	850.000mg + 15.000mg		MFN	TZD	Metformin	Pioglitazone
3993941000033110	1.09524e+16	Prandin 0.5mg tablets (Novo Nordisk Ltd)	Prandin 0.5mg tablets	Tablet/ Oral Tablet	Oral	Repaglinide	500.000microgram		Glinide		Repaglinide
3994041000033110	1.09569e+16	Prandin 1mg tablets (Novo Nordisk Ltd)	Prandin 1mg tablets	Tablet/ Oral Tablet	Oral	Repaglinide	1.000mg		Glinide		Repaglinide
3994141000033110	1.09578e+16	Prandin 2mg tablets (Novo Nordisk Ltd)	Prandin 2mg tablets	Tablet/ Oral Tablet	Oral	Repaglinide	2.000mg		Glinide		Repaglinide
4133241000033110	4.20897e+16	Sitagliptin 100mg tablets	Sitagliptin 100mg tablets	Tablet/ Oral Tablet	Oral	Sitagliptin	100.000mg	6010203	DPP4		Sitagliptin
4133341000033110	1.14737e+16	Januvia 100mg tablets (Merck Sharp & Dohme (UK) Ltd)	Januvia 100mg tablets	Tablet/ Oral Tablet	Oral	Sitagliptin	100.000mg		DPP4		Sitagliptin
4269741000033110	1.34129e+16	Vildagliptin 50mg tablets	Vildagliptin 50mg tablets	Tablet/ Oral Tablet	Oral	Vildagliptin	50.000mg	6010203	DPP4		Vildagliptin
4269941000033110	1.34116e+16	Galvus 50mg tablets (Novartis Pharmaceuticals UK Ltd)	Galvus 50mg tablets	Tablet/ Oral Tablet	Oral	Vildagliptin	50.000mg		DPP4		Vildagliptin
4452341000033110	1.34131e+16	Vildagliptin 50mg / Metformin 850mg tablets	Vildagliptin 50mg / Metformin 850mg tablets	Tablet/ Oral Tablet	Oral	Metformin hydrochloride/ Vildagliptin	850.000mg + 50.000mg	6010203	MFN	DPP4	Metformin	Vildagliptin
4452441000033110	1.3413e+16	Vildagliptin 50mg / Metformin 1g tablets	Vildagliptin 50mg / Metformin 1g tablets	Tablet/ Oral Tablet	Oral	Metformin hydrochloride/ Vildagliptin	1.000gram + 50.000mg	6010203	MFN	DPP4	Metformin	Vildagliptin
4452541000033110	1.34123e+16	Eucreas 50mg/1000mg tablets (Novartis Pharmaceuticals UK Ltd)	Eucreas 50mg/1000mg tablets	Tablet/ Oral Tablet	Oral	Metformin hydrochloride/ Vildagliptin	1.000gram + 50.000mg		MFN	DPP4	Metformin	Vildagliptin
4452641000033110	1.34126e+16	Eucreas 50mg/850mg tablets (Novartis Pharmaceuticals UK Ltd)	Eucreas 50mg/850mg tablets	Tablet/ Oral Tablet	Oral	Metformin hydrochloride/ Vildagliptin	850.000mg + 50.000mg		MFN	DPP4	Metformin	Vildagliptin
4549141000033110	3.88938e+16	Metformin 750mg modified-release tablets	Metformin 750mg modified-release tablets	Modified-release tablet	Oral	Metformin hydrochloride	750.000mg	6010202	MFN		Metformin
4549241000033110	1.37486e+16	Glucophage SR 750mg tablets (Merck Serono Ltd)	Glucophage SR 750mg tablets	Modified-release tablet	Oral	Metformin hydrochloride	750.000mg		MFN		Metformin
4941241000033110	1.34567e+16	Nazdol MR 30mg tablets (Krka UK Ltd)	Nazdol MR 30mg tablets	Modified-release tablet	Oral	Gliclazide	30.000mg		SU		Gliclazide
4945241000033110	3.88937e+16	Metformin 1g modified-release tablets	Metformin 1g modified-release tablets	Modified-release tablet	Oral	Metformin hydrochloride	1.000gram	6010202	MFN		Metformin
4945341000033110	1.53678e+16	Glucophage SR 1000mg tablets (Merck Serono Ltd)	Glucophage SR 1000mg tablets	Modified-release tablet	Oral	Metformin hydrochloride	1.000gram		MFN		Metformin
4957741000033110	1.41839e+16	Bolamyn SR 500mg tablets (Teva UK Ltd)	Bolamyn SR 500mg tablets	Modified-release tablet	Oral	Metformin hydrochloride	500.000mg		MFN		Metformin
5007641000033110	1.54113e+16	Metformin 500mg oral powder sachets sugar free	Metformin 500mg oral powder sachets sugar free	Powder for oral solution/ Powder	Oral	Metformin hydrochloride	500.000mg	6010202	MFN		Metformin
5007741000033110	1.54112e+16	Metformin 1g oral powder sachets sugar free	Metformin 1g oral powder sachets sugar free	Powder for oral solution/ Powder	Oral	Metformin hydrochloride	1.000gram	6010202	MFN		Metformin
5007841000033110	1.53737e+16	Glucophage 500mg oral powder sachets (Merck Serono Ltd)	Glucophage 500mg oral powder sachets	Powder for oral solution/ Powder	Oral	Metformin hydrochloride	500.000mg		MFN		Metformin
5007941000033110	1.53743e+16	Glucophage 1000mg oral powder sachets (Merck Serono Ltd)	Glucophage 1000mg oral powder sachets	Powder for oral solution/ Powder	Oral	Metformin hydrochloride	1.000gram		MFN		Metformin
5131241000033110	1.58591e+16	Liraglutide 6mg/ml solution for injection 3ml pre-filled disposable devices	Liraglutide 6mg/ml solution for injection 3ml pre-filled disposable devices	Solution for injection	Subcutaneous	Liraglutide	6.000mg/1.000ml	6010203	GLP1		Liraglutide
5131341000033110	1.58586e+16	Victoza 6mg/ml solution for injection 3ml pre-filled pens (Novo Nordisk Ltd)	Victoza 6mg/ml solution for injection 3ml pre-filled pens	Solution for injection	Subcutaneous	Liraglutide	6.000mg/1.000ml		GLP1		Liraglutide
5132241000033110	1.70605e+16	Janumet 50mg/1000mg tablets (Merck Sharp & Dohme (UK) Ltd)	Janumet 50mg/1000mg tablets	Tablet/ Oral Tablet	Oral	Metformin hydrochloride/ Sitagliptin	1.000gram + 50.000mg		MFN	DPP4	Metformin	Sitagliptin
5316641000033110	3.97039e+16	Saxagliptin 5mg tablets	Saxagliptin 5mg tablets	Tablet/ Oral Tablet	Oral	Saxagliptin hydrochloride	5.000mg	6010203	DPP4		Saxagliptin
5316741000033110	1.5993e+16	Onglyza 5mg tablets (AstraZeneca UK Ltd)	Onglyza 5mg tablets	Tablet/ Oral Tablet	Oral	Saxagliptin hydrochloride	5.000mg		DPP4		Saxagliptin
5378141000033110	1.65362e+16	Dacadis MR 30mg tablets (Viatris UK Healthcare Ltd)	Dacadis MR 30mg tablets	Modified-release tablet	Oral	Gliclazide	30.000mg		SU		Gliclazide
5576041000033110	1.70718e+16	Metformin 1g / Sitagliptin 50mg tablets	Metformin 1g / Sitagliptin 50mg tablets	Tablet/ Oral Tablet	Oral	Metformin hydrochloride/ Sitagliptin	1.000gram + 50.000mg	6010203	MFN	DPP4	Metformin	Sitagliptin
5709741000033110	1.6702e+16	Gliclazide 40mg tablets	Gliclazide 40mg tablets	Tablet/ Oral Tablet	Oral	Gliclazide	40.000mg	6010201	SU		Gliclazide
5709841000033110	1.66775e+16	Zicron 40mg tablets (Bristol Laboratories Ltd)	Zicron 40mg tablets	Tablet/ Oral Tablet	Oral	Gliclazide	40.000mg		SU		Gliclazide
5815341000033110	1.53345e+16	Edicil MR 30mg tablets (Teva UK Ltd)	Edicil MR 30mg tablets	Modified-release tablet	Oral	Gliclazide	30.000mg		SU		Gliclazide
5869241000033110	8524211000001100	Gliclazide 40mg/5ml oral suspension	Gliclazide 40mg/5ml oral suspension	Oral suspension	Oral	Gliclazide	8.000mg/1.000ml	6010201	SU		Gliclazide
5968741000033110	8523711000001100	Glibenclamide 5mg/5ml oral solution	Glibenclamide 5mg/5ml oral solution	Oral solution	Oral	Glibenclamide	1.000mg/1.000ml	6010201	SU		Glibenclamide
5968841000033110	8523811000001100	Glibenclamide 5mg/5ml oral suspension	Glibenclamide 5mg/5ml oral suspension	Oral suspension	Oral	Glibenclamide	1.000mg/1.000ml	6010201	SU		Glibenclamide
5997041000033110	4.2085e+16	Metformin 500mg/5ml oral solution	Metformin 500mg/5ml oral solution	Oral solution	Oral	Metformin hydrochloride	100.000mg/1.000ml	6010202	MFN		Metformin
6029841000033110	1.81419e+16	Metabet SR 500mg tablets (Morningside Healthcare Ltd)	Metabet SR 500mg tablets	Modified-release tablet	Oral	Metformin hydrochloride	500.000mg		MFN		Metformin
6123241000033110	3.97038e+16	Saxagliptin 2.5mg tablets	Saxagliptin 2.5mg tablets	Tablet/ Oral Tablet	Oral	Saxagliptin hydrochloride	2.500mg	6010203	DPP4		Saxagliptin
6123341000033110	1.85963e+16	Onglyza 2.5mg tablets (AstraZeneca UK Ltd)	Onglyza 2.5mg tablets	Tablet/ Oral Tablet	Oral	Saxagliptin hydrochloride	2.500mg		DPP4		Saxagliptin
6279741000033110	1.88856e+16	Metabet SR 1000mg tablets (Morningside Healthcare Ltd)	Metabet SR 1000mg tablets	Modified-release tablet	Oral	Metformin hydrochloride	1.000gram		MFN		Metformin
6391041000033110	1.93081e+16	Glucient SR 500mg tablets (Consilient Health Ltd)	Glucient SR 500mg tablets	Modified-release tablet	Oral	Metformin hydrochloride	500.000mg		MFN		Metformin
6391141000033110	1.93067e+16	Enyglid 0.5mg tablets (Krka UK Ltd)	Enyglid 0.5mg tablets	Tablet/ Oral Tablet	Oral	Repaglinide	500.000microgram		Glinide		Repaglinide
6391341000033110	1.93073e+16	Enyglid 2mg tablets (Krka UK Ltd)	Enyglid 2mg tablets	Tablet/ Oral Tablet	Oral	Repaglinide	2.000mg		Glinide		Repaglinide
6444041000033110	1.95252e+16	Linagliptin 5mg tablets	Linagliptin 5mg tablets	Tablet/ Oral Tablet	Oral	Linagliptin	5.000mg	6010203	DPP4		Linagliptin
6444141000033110	1.94928e+16	Trajenta 5mg tablets (Boehringer Ingelheim Ltd)	Trajenta 5mg tablets	Tablet/ Oral Tablet	Oral	Linagliptin	5.000mg		DPP4		Linagliptin
6526041000033110	2.00231e+16	Glizofar 30mg tablets (Arrow Generics Ltd)	Glizofar 30mg tablets	Tablet/ Oral Tablet	Oral	Pioglitazone hydrochloride	30.000mg		TZD		Pioglitazone
7687241000033110	4.20899e+16	Sitagliptin 50mg tablets	Sitagliptin 50mg tablets	Tablet/ Oral Tablet	Oral	Sitagliptin	50.000mg	6010203	DPP4		Sitagliptin
7687341000033110	2.01148e+16	Januvia 50mg tablets (Merck Sharp & Dohme (UK) Ltd)	Januvia 50mg tablets	Tablet/ Oral Tablet	Oral	Sitagliptin	50.000mg		DPP4		Sitagliptin
7687441000033110	4.20898e+16	Sitagliptin 25mg tablets	Sitagliptin 25mg tablets	Tablet/ Oral Tablet	Oral	Sitagliptin	25.000mg	6010203	DPP4		Sitagliptin
7687541000033110	2.01151e+16	Januvia 25mg tablets (Merck Sharp & Dohme (UK) Ltd)	Januvia 25mg tablets	Tablet/ Oral Tablet	Oral	Sitagliptin	25.000mg		DPP4		Sitagliptin
7874941000033110	2.05525e+16	Diagemet XL 500mg tablets (Genus Pharmaceuticals Ltd)	Diagemet XL 500mg tablets	Modified-release tablet	Oral	Metformin hydrochloride	500.000mg		MFN		Metformin
8115741000033110	2.1245e+16	Linagliptin 2.5mg / Metformin 1g tablets	Linagliptin 2.5mg / Metformin 1g tablets	Tablet/ Oral Tablet	Oral	Linagliptin/ Metformin hydrochloride	2.500mg + 1000.000mg	6010203	DPP4	MFN	Linagliptin	Metformin
8115841000033110	2.12451e+16	Linagliptin 2.5mg / Metformin 850mg tablets	Linagliptin 2.5mg / Metformin 850mg tablets	Tablet/ Oral Tablet	Oral	Linagliptin/ Metformin hydrochloride	2.500mg + 850.000mg	6010203	DPP4	MFN	Linagliptin	Metformin
8115941000033110	2.12085e+16	Jentadueto 2.5mg/1000mg tablets (Boehringer Ingelheim Ltd)	Jentadueto 2.5mg/1000mg tablets	Tablet/ Oral Tablet	Oral	Linagliptin/ Metformin hydrochloride	2.500mg + 1000.000mg		DPP4	MFN	Linagliptin	Metformin
8116041000033110	2.12082e+16	Jentadueto 2.5mg/850mg tablets (Boehringer Ingelheim Ltd)	Jentadueto 2.5mg/850mg tablets	Tablet/ Oral Tablet	Oral	Linagliptin/ Metformin hydrochloride	2.500mg + 850.000mg		DPP4	MFN	Linagliptin	Metformin
8125241000033110	2.13669e+16	Glimepiride 6mg/5ml oral suspension	Glimepiride 6mg/5ml oral suspension	Oral suspension	Oral	Glimepiride	1.200mg/1.000ml	6010201	SU		Glimepiride
8199341000033110	3.96899e+16	Dapagliflozin 5mg tablets	Dapagliflozin 5mg tablets	Tablet/ Oral Tablet	Oral	Dapagliflozin propanediol monohydrate	5.000mg	6010203	SGLT2		Dapagliflozin
8199441000033110	3.96898e+16	Dapagliflozin 10mg tablets	Dapagliflozin 10mg tablets	Tablet/ Oral Tablet	Oral	Dapagliflozin propanediol monohydrate	10.000mg	6010203	SGLT2		Dapagliflozin
8199541000033110	2.16095e+16	Forxiga 5mg tablets (AstraZeneca UK Ltd)	Forxiga 5mg tablets	Tablet/ Oral Tablet	Oral	Dapagliflozin propanediol monohydrate	5.000mg		SGLT2		Dapagliflozin
8199641000033110	2.16098e+16	Forxiga 10mg tablets (AstraZeneca UK Ltd)	Forxiga 10mg tablets	Tablet/ Oral Tablet	Oral	Dapagliflozin propanediol monohydrate	10.000mg		SGLT2		Dapagliflozin
8242541000033110	2.17115e+16	Saxagliptin 2.5mg / Metformin 850mg tablets	Saxagliptin 2.5mg / Metformin 850mg tablets	Tablet/ Oral Tablet	Oral	Metformin hydrochloride/ Saxagliptin hydrochloride	850.000mg + 2.500mg	6010203	MFN	DPP4	Metformin	Saxagliptin
8242641000033110	2.17114e+16	Saxagliptin 2.5mg / Metformin 1g tablets	Saxagliptin 2.5mg / Metformin 1g tablets	Tablet/ Oral Tablet	Oral	Metformin hydrochloride/ Saxagliptin hydrochloride	1.000gram + 2.500mg	6010203	MFN	DPP4	Metformin	Saxagliptin
8242741000033110	2.17053e+16	Komboglyze 2.5mg/850mg tablets (AstraZeneca UK Ltd)	Komboglyze 2.5mg/850mg tablets	Tablet/ Oral Tablet	Oral	Metformin hydrochloride/ Saxagliptin hydrochloride	850.000mg + 2.500mg		MFN	DPP4	Metformin	Saxagliptin
8242841000033110	2.17056e+16	Komboglyze 2.5mg/1000mg tablets (AstraZeneca UK Ltd)	Komboglyze 2.5mg/1000mg tablets	Tablet/ Oral Tablet	Oral	Metformin hydrochloride/ Saxagliptin hydrochloride	1.000gram + 2.500mg		MFN	DPP4	Metformin	Saxagliptin
8267341000033110	2.19946e+16	Lixisenatide 10micrograms/0.2ml solution for injection 3ml pre-filled disposable devices	Lixisenatide 10micrograms/0.2ml solution for injection 3ml pre-filled disposable devices	Solution for injection	Subcutaneous	Lixisenatide	50.000microgram/1.000ml	6010203	GLP1		Lixisenatide
8267441000033110	2.19948e+16	Lixisenatide 20micrograms/0.2ml solution for injection 3ml pre-filled disposable devices	Lixisenatide 20micrograms/0.2ml solution for injection 3ml pre-filled disposable devices	Solution for injection	Subcutaneous	Lixisenatide	100.000microgram/1.000ml	6010203	GLP1		Lixisenatide
8267541000033110	2.19415e+16	Lyxumia 10micrograms/0.2ml solution for injection 3ml pre-filled pens (Sanofi)	Lyxumia 10micrograms/0.2ml solution for injection 3ml pre-filled pens	Solution for injection	Subcutaneous	Lixisenatide	50.000microgram/1.000ml		GLP1		Lixisenatide
8267641000033110	2.1941e+16	Lyxumia 20micrograms/0.2ml solution for injection 3ml pre-filled pens (Sanofi)	Lyxumia 20micrograms/0.2ml solution for injection 3ml pre-filled pens	Solution for injection	Subcutaneous	Lixisenatide	100.000microgram/1.000ml		GLP1		Lixisenatide
8298141000033110	2.22261e+16	Gliclazide 60mg modified-release tablets	Gliclazide 60mg modified-release tablets	Modified-release tablet	Oral	Gliclazide	60.000mg	6010201	SU		Gliclazide
8298241000033110	2.2225e+16	Laaglyda MR 60mg tablets (Krka UK Ltd)	Laaglyda MR 60mg tablets	Modified-release tablet	Oral	Gliclazide	60.000mg		SU		Gliclazide
8348941000033110	2.23088e+16	Bolamyn SR 1000mg tablets (Teva UK Ltd)	Bolamyn SR 1000mg tablets	Modified-release tablet	Oral	Metformin hydrochloride	1.000gram		MFN		Metformin
8839341000033110	2.33696e+16	Glidipion 30mg tablets (Actavis UK Ltd)	Glidipion 30mg tablets	Tablet/ Oral Tablet	Oral	Pioglitazone hydrochloride	30.000mg		TZD		Pioglitazone
8959241000033110	2.36375e+16	Alogliptin 6.25mg tablets	Alogliptin 6.25mg tablets	Tablet/ Oral Tablet	Oral	Alogliptin benzoate	6.250mg	6010203	DPP4		Alogliptin
8959341000033110	2.36373e+16	Alogliptin 12.5mg tablets	Alogliptin 12.5mg tablets	Tablet/ Oral Tablet	Oral	Alogliptin benzoate	12.500mg	6010203	DPP4		Alogliptin
8959441000033110	2.36374e+16	Alogliptin 25mg tablets	Alogliptin 25mg tablets	Tablet/ Oral Tablet	Oral	Alogliptin benzoate	25.000mg	6010203	DPP4		Alogliptin
8959541000033110	2.36341e+16	Vipidia 6.25mg tablets (Takeda UK Ltd)	Vipidia 6.25mg tablets	Tablet/ Oral Tablet	Oral	Alogliptin benzoate	6.250mg		DPP4		Alogliptin
8959641000033110	2.3636e+16	Vipidia 12.5mg tablets (Takeda UK Ltd)	Vipidia 12.5mg tablets	Tablet/ Oral Tablet	Oral	Alogliptin benzoate	12.500mg		DPP4		Alogliptin
8959741000033110	2.36363e+16	Vipidia 25mg tablets (Takeda UK Ltd)	Vipidia 25mg tablets	Tablet/ Oral Tablet	Oral	Alogliptin benzoate	25.000mg		DPP4		Alogliptin
8959841000033110	2.36372e+16	Alogliptin 12.5mg / Metformin 1g tablets	Alogliptin 12.5mg / Metformin 1g tablets	Tablet/ Oral Tablet	Oral	Alogliptin benzoate/ Metformin hydrochloride	12.500mg + 1.000gram	6010203	DPP4	MFN	Alogliptin	Metformin
8959941000033110	2.36326e+16	Vipdomet 12.5mg/1000mg tablets (Takeda UK Ltd)	Vipdomet 12.5mg/1000mg tablets	Tablet/ Oral Tablet	Oral	Alogliptin benzoate/ Metformin hydrochloride	12.500mg + 1.000gram		DPP4	MFN	Alogliptin	Metformin
9106041000033110	2.40546e+16	Dapagliflozin 5mg / Metformin 1g tablets	Dapagliflozin 5mg / Metformin 1g tablets	Tablet/ Oral Tablet	Oral	Dapagliflozin propanediol monohydrate/ Metformin hydrochloride	5.000mg + 1.000gram	6010203	SGLT2	MFN	Dapagliflozin	Metformin
9106141000033110	2.40547e+16	Dapagliflozin 5mg / Metformin 850mg tablets	Dapagliflozin 5mg / Metformin 850mg tablets	Tablet/ Oral Tablet	Oral	Dapagliflozin propanediol monohydrate/ Metformin hydrochloride	5.000mg + 850.000mg	6010203	SGLT2	MFN	Dapagliflozin	Metformin
9106241000033110	2.40185e+16	Xigduo 5mg/1000mg tablets (AstraZeneca UK Ltd)	Xigduo 5mg/1000mg tablets	Tablet/ Oral Tablet	Oral	Dapagliflozin propanediol monohydrate/ Metformin hydrochloride	5.000mg + 1.000gram		SGLT2	MFN	Dapagliflozin	Metformin
9106341000033110	2.40181e+16	Xigduo 5mg/850mg tablets (AstraZeneca UK Ltd)	Xigduo 5mg/850mg tablets	Tablet/ Oral Tablet	Oral	Dapagliflozin propanediol monohydrate/ Metformin hydrochloride	5.000mg + 850.000mg		SGLT2	MFN	Dapagliflozin	Metformin
9110341000033110	3.97345e+16	Canagliflozin 100mg tablets	Canagliflozin 100mg tablets	Tablet/ Oral Tablet	Oral	Canagliflozin hemihydrate	100.000mg	6010203	SGLT2		Canagliflozin
9110441000033110	2.41045e+16	Canagliflozin 300mg tablets	Canagliflozin 300mg tablets	Tablet/ Oral Tablet	Oral	Canagliflozin hemihydrate	300.000mg	6010203	SGLT2		Canagliflozin
9110541000033110	2.40886e+16	Invokana 100mg tablets (Napp Pharmaceuticals Ltd)	Invokana 100mg tablets	Tablet/ Oral Tablet	Oral	Canagliflozin hemihydrate	100.000mg		SGLT2		Canagliflozin
9110641000033110	2.40883e+16	Invokana 300mg tablets (Napp Pharmaceuticals Ltd)	Invokana 300mg tablets	Tablet/ Oral Tablet	Oral	Canagliflozin hemihydrate	300.000mg		SGLT2		Canagliflozin
9230641000033110	2.45684e+16	Sukkarto SR 500mg tablets (Morningside Healthcare Ltd)	Sukkarto SR 500mg tablets	Modified-release tablet	Oral	Metformin hydrochloride	500.000mg		MFN		Metformin
9230841000033110	2.45682e+16	Sukkarto SR 1000mg tablets (Morningside Healthcare Ltd)	Sukkarto SR 1000mg tablets	Modified-release tablet	Oral	Metformin hydrochloride	1.000gram		MFN		Metformin
9336641000033110	2.52905e+16	Empagliflozin 10mg tablets	Empagliflozin 10mg tablets	Tablet/ Oral Tablet	Oral	Empagliflozin	10.000mg	6010203	SGLT2		Empagliflozin
9336841000033110	2.52906e+16	Empagliflozin 25mg tablets	Empagliflozin 25mg tablets	Tablet/ Oral Tablet	Oral	Empagliflozin	25.000mg	6010203	SGLT2		Empagliflozin
9337141000033110	2.52388e+16	Jardiance 10mg tablets (Boehringer Ingelheim Ltd)	Jardiance 10mg tablets	Tablet/ Oral Tablet	Oral	Empagliflozin	10.000mg		SGLT2		Empagliflozin
9337241000033110	2.52397e+16	Jardiance 25mg tablets (Boehringer Ingelheim Ltd)	Jardiance 25mg tablets	Tablet/ Oral Tablet	Oral	Empagliflozin	25.000mg		SGLT2		Empagliflozin
9851541000033110	2.80492e+16	Canagliflozin 50mg / Metformin 1g tablets	Canagliflozin 50mg / Metformin 1g tablets	Tablet/ Oral Tablet	Oral	Canagliflozin hemihydrate/ Metformin hydrochloride	50.000mg + 1.000gram	6010203	SGLT2	MFN	Canagliflozin	Metformin
9851641000033110	2.80493e+16	Canagliflozin 50mg / Metformin 850mg tablets	Canagliflozin 50mg / Metformin 850mg tablets	Tablet/ Oral Tablet	Oral	Canagliflozin hemihydrate/ Metformin hydrochloride	50.000mg + 850.000mg	6010203	SGLT2	MFN	Canagliflozin	Metformin
9851741000033110	2.80225e+16	Vokanamet 50mg/850mg tablets (Napp Pharmaceuticals Ltd)	Vokanamet 50mg/850mg tablets	Tablet/ Oral Tablet	Oral	Canagliflozin hemihydrate/ Metformin hydrochloride	50.000mg + 850.000mg		SGLT2	MFN	Canagliflozin	Metformin
9851841000033110	2.80244e+16	Vokanamet 50mg/1000mg tablets (Napp Pharmaceuticals Ltd)	Vokanamet 50mg/1000mg tablets	Tablet/ Oral Tablet	Oral	Canagliflozin hemihydrate/ Metformin hydrochloride	50.000mg + 1.000gram		SGLT2	MFN	Canagliflozin	Metformin
1.00433e+16	2.84207e+16	Vamju 30mg modified-release tablets (Advanz Pharma)	Vamju 30mg modified-release tablets	Modified-release tablet	Oral	Gliclazide	30.000mg		SU		Gliclazide
1.00434e+16	2.84209e+16	Vamju 60mg modified-release tablets (Advanz Pharma)	Vamju 60mg modified-release tablets	Modified-release tablet	Oral	Gliclazide	60.000mg		SU		Gliclazide
1.00445e+16	2.82796e+16	Insulin degludec 100units/ml / Liraglutide 3.6mg/ml solution for injection 3ml pre-filled disposable devices	Insulin degludec 100units/ml / Liraglutide 3.6mg/ml solution for injection 3ml pre-filled disposable devices	Solution for injection	Subcutaneous	Insulin degludec/ Liraglutide	100.000unit/1.000ml + 100.000unit/1.000ml + 3.600mg/1.000ml	6010203	GLP1		Liraglutide
1.00446e+16	2.80543e+16	Xultophy 100units/ml / 3.6mg/ml solution for injection 3ml pre-filled pens (Novo Nordisk Ltd)	Xultophy 100units/ml / 3.6mg/ml solution for injection 3ml pre-filled pens	Solution for injection	Subcutaneous	Insulin degludec/ Liraglutide	100.000unit/1.000ml + 100.000unit/1.000ml + 3.600mg/1.000ml		GLP1	INS	Liraglutide	Basal insulin
1.02078e+16	2.87896e+16	Dulaglutide 0.75mg/0.5ml solution for injection pre-filled disposable devices	Dulaglutide 0.75mg/0.5ml solution for injection pre-filled disposable devices	Solution for injection	Subcutaneous	Dulaglutide	1.500mg/1.000ml	6010203	GLP1		Dulaglutide
1.02079e+16	2.87897e+16	Dulaglutide 1.5mg/0.5ml solution for injection pre-filled disposable devices	Dulaglutide 1.5mg/0.5ml solution for injection pre-filled disposable devices	Solution for injection	Subcutaneous	Dulaglutide	3.000mg/1.000ml	6010203	GLP1		Dulaglutide
1.0208e+16	2.8461e+16	Trulicity 0.75mg/0.5ml solution for injection pre-filled pens (Eli Lilly and Company Ltd)	Trulicity 0.75mg/0.5ml solution for injection pre-filled pens	Solution for injection	Subcutaneous	Dulaglutide	1.500mg/1.000ml		GLP1		Dulaglutide
1.02081e+16	2.84623e+16	Trulicity 1.5mg/0.5ml solution for injection pre-filled pens (Eli Lilly and Company Ltd)	Trulicity 1.5mg/0.5ml solution for injection pre-filled pens	Solution for injection	Subcutaneous	Dulaglutide	3.000mg/1.000ml		GLP1		Dulaglutide
1.02513e+16	2.89408e+16	Glidipion 15mg tablets (Actavis UK Ltd)	Glidipion 15mg tablets	Tablet/ Oral Tablet	Oral	Pioglitazone hydrochloride	15.000mg		TZD		Pioglitazone
1.03369e+16	2.97428e+16	Diabiom 15mg tablets (Tillomed Laboratories Ltd)	Diabiom 15mg tablets	Tablet/ Oral Tablet	Oral	Pioglitazone hydrochloride	15.000mg		TZD		Pioglitazone
1.0337e+16	2.9743e+16	Diabiom 30mg tablets (Tillomed Laboratories Ltd)	Diabiom 30mg tablets	Tablet/ Oral Tablet	Oral	Pioglitazone hydrochloride	30.000mg		TZD		Pioglitazone
1.05988e+16	3.00121e+16	Glucient SR 750mg tablets (Consilient Health Ltd)	Glucient SR 750mg tablets	Modified-release tablet	Oral	Metformin hydrochloride	750.000mg		MFN		Metformin
1.05989e+16	3.00123e+16	Glucient SR 1000mg tablets (Consilient Health Ltd)	Glucient SR 1000mg tablets	Modified-release tablet	Oral	Metformin hydrochloride	1.000gram		MFN		Metformin
1.06141e+16	3.03184e+16	Empagliflozin 5mg / Metformin 850mg tablets	Empagliflozin 5mg / Metformin 850mg tablets	Tablet/ Oral Tablet	Oral	Empagliflozin/ Metformin hydrochloride	5.000mg + 850.000mg	6010203	SGLT2	MFN	Empagliflozin	Metformin
1.06142e+16	3.03183e+16	Empagliflozin 5mg / Metformin 1g tablets	Empagliflozin 5mg / Metformin 1g tablets	Tablet/ Oral Tablet	Oral	Empagliflozin/ Metformin hydrochloride	5.000mg + 1.000gram	6010203	SGLT2	MFN	Empagliflozin	Metformin
1.06143e+16	3.03182e+16	Empagliflozin 12.5mg / Metformin 850mg tablets	Empagliflozin 12.5mg / Metformin 850mg tablets	Tablet/ Oral Tablet	Oral	Empagliflozin/ Metformin hydrochloride	12.500mg + 850.000mg	6010203	SGLT2	MFN	Empagliflozin	Metformin
1.06144e+16	3.03181e+16	Empagliflozin 12.5mg / Metformin 1g tablets	Empagliflozin 12.5mg / Metformin 1g tablets	Tablet/ Oral Tablet	Oral	Empagliflozin/ Metformin hydrochloride	12.500mg + 1.000gram	6010203	SGLT2	MFN	Empagliflozin	Metformin
1.06145e+16	3.01734e+16	Synjardy 5mg/850mg tablets (Boehringer Ingelheim Ltd)	Synjardy 5mg/850mg tablets	Tablet/ Oral Tablet	Oral	Empagliflozin/ Metformin hydrochloride	5.000mg + 850.000mg		SGLT2	MFN	Empagliflozin	Metformin
1.06146e+16	3.01741e+16	Synjardy 5mg/1000mg tablets (Boehringer Ingelheim Ltd)	Synjardy 5mg/1000mg tablets	Tablet/ Oral Tablet	Oral	Empagliflozin/ Metformin hydrochloride	5.000mg + 1.000gram		SGLT2	MFN	Empagliflozin	Metformin
1.06147e+16	3.0175e+16	Synjardy 12.5mg/850mg tablets (Boehringer Ingelheim Ltd)	Synjardy 12.5mg/850mg tablets	Tablet/ Oral Tablet	Oral	Empagliflozin/ Metformin hydrochloride	12.500mg + 850.000mg		SGLT2	MFN	Empagliflozin	Metformin
1.06148e+16	3.01757e+16	Synjardy 12.5mg/1000mg tablets (Boehringer Ingelheim Ltd)	Synjardy 12.5mg/1000mg tablets	Tablet/ Oral Tablet	Oral	Empagliflozin/ Metformin hydrochloride	12.500mg + 1.000gram		SGLT2	MFN	Empagliflozin	Metformin
1.07016e+16	3.09824e+16	Bilxona 30mg modified-release tablets (Accord-UK Ltd)	Bilxona 30mg modified-release tablets	Modified-release tablet	Oral	Gliclazide	30.000mg		SU		Gliclazide
1.07017e+16	3.76187e+16	Bilxona 60mg modified-release tablets (Accord-UK Ltd)	Bilxona 60mg modified-release tablets	Modified-release tablet	Oral	Gliclazide	60.000mg		SU		Gliclazide
1.0951e+16	3.10157e+16	Albiglutide 30mg powder and solvent for solution for injection pre-filled disposable devices	Albiglutide 30mg powder and solvent for solution for injection pre-filled disposable devices	Powder and solvent for solution for injection	Subcutaneous	Albiglutide	30.000mg	6010203	GLP1		Albiglutide
1.09511e+16	3.10158e+16	Albiglutide 50mg powder and solvent for solution for injection pre-filled disposable devices	Albiglutide 50mg powder and solvent for solution for injection pre-filled disposable devices	Powder and solvent for solution for injection	Subcutaneous	Albiglutide	50.000mg	6010203	GLP1		Albiglutide
1.17813e+16	3.35508e+16	Metformin 1g/5ml oral solution sugar free	Metformin 1g/5ml oral solution sugar free	Oral solution	Oral	Metformin hydrochloride	200.000mg/1.000ml	6010202	MFN		Metformin
1.17814e+16	3.35509e+16	Metformin 850mg/5ml oral solution sugar free	Metformin 850mg/5ml oral solution sugar free	Oral solution	Oral	Metformin hydrochloride	170.000mg/1.000ml	6010202	MFN		Metformin
1.1898e+16	3.37453e+16	Saxagliptin 5mg / Dapagliflozin 10mg tablets	Saxagliptin 5mg / Dapagliflozin 10mg tablets	Tablet/ Oral Tablet	Oral	Dapagliflozin propanediol monohydrate/ Saxagliptin hydrochloride	10.000mg + 5.000mg	6010203	SGLT2	DPP4	Dapagliflozin	Saxagliptin
1.18981e+16	3.36823e+16	Qtern 5mg/10mg tablets (AstraZeneca UK Ltd)	Qtern 5mg/10mg tablets	Tablet/ Oral Tablet	Oral	Dapagliflozin propanediol monohydrate/ Saxagliptin hydrochloride	10.000mg + 5.000mg		SGLT2	DPP4	Dapagliflozin	Saxagliptin
1.19189e+16	3.37662e+16	Zicron PR 30mg tablets (Bristol Laboratories Ltd)	Zicron PR 30mg tablets	Modified-release tablet	Oral	Gliclazide	30.000mg		SU		Gliclazide
1.1919e+16	3.37477e+16	Saxenda 6mg/ml solution for injection 3ml pre-filled pens (Novo Nordisk Ltd)	Saxenda 6mg/ml solution for injection 3ml pre-filled pens	Solution for injection	Subcutaneous	Liraglutide	6.000mg/1.000ml		GLP1		Liraglutide
1.23265e+16	3.45524e+16	Meijumet 500mg modified-release tablets (Medreich Plc)	Meijumet 500mg modified-release tablets	Modified-release tablet	Oral	Metformin hydrochloride	500.000mg		MFN		Metformin
1.23266e+16	3.45528e+16	Meijumet 750mg modified-release tablets (Medreich Plc)	Meijumet 750mg modified-release tablets	Modified-release tablet	Oral	Metformin hydrochloride	750.000mg		MFN		Metformin
1.23267e+16	3.45533e+16	Meijumet 1000mg modified-release tablets (Medreich Plc)	Meijumet 1000mg modified-release tablets	Modified-release tablet	Oral	Metformin hydrochloride	1.000gram		MFN		Metformin
1.25931e+16	3.55475e+16	Yaltormin SR 500mg tablets (Wockhardt UK Ltd)	Yaltormin SR 500mg tablets	Modified-release tablet	Oral	Metformin hydrochloride	500.000mg		MFN		Metformin
1.25932e+16	3.5548e+16	Yaltormin SR 750mg tablets (Wockhardt UK Ltd)	Yaltormin SR 750mg tablets	Modified-release tablet	Oral	Metformin hydrochloride	750.000mg		MFN		Metformin
1.25933e+16	3.55483e+16	Yaltormin SR 1000mg tablets (Wockhardt UK Ltd)	Yaltormin SR 1000mg tablets	Modified-release tablet	Oral	Metformin hydrochloride	1.000gram		MFN		Metformin
1.26644e+16	3.5849e+16	Metuxtan SR 500mg tablets (Accord-UK Ltd)	Metuxtan SR 500mg tablets	Modified-release tablet	Oral	Metformin hydrochloride	500.000mg		MFN		Metformin
1.28809e+16	3.65295e+16	Ertugliflozin 5mg tablets	Ertugliflozin 5mg tablets	Tablet/ Oral Tablet	Oral	Ertugliflozin L-pyroglutamic acid	5.000mg	6010203	SGLT2		Ertugliflozin
1.2881e+16	3.65294e+16	Ertugliflozin 15mg tablets	Ertugliflozin 15mg tablets	Tablet/ Oral Tablet	Oral	Ertugliflozin L-pyroglutamic acid	15.000mg	6010203	SGLT2		Ertugliflozin
1.28811e+16	3.65148e+16	Steglatro 5mg tablets (Merck Sharp & Dohme (UK) Ltd)	Steglatro 5mg tablets	Tablet/ Oral Tablet	Oral	Ertugliflozin L-pyroglutamic acid	5.000mg		SGLT2		Ertugliflozin
1.28812e+16	3.65151e+16	Steglatro 15mg tablets (Merck Sharp & Dohme (UK) Ltd)	Steglatro 15mg tablets	Tablet/ Oral Tablet	Oral	Ertugliflozin L-pyroglutamic acid	15.000mg		SGLT2		Ertugliflozin
1.29025e+16	3.66206e+16	Suliqua 100units/ml / 33micrograms/ml solution for injection 3ml pre-filled SoloStar pens (Sanofi)	Suliqua 100units/ml / 33micrograms/ml solution for injection 3ml pre-filled SoloStar pens	Solution for injection	Subcutaneous	Insulin glargine/ Lixisenatide	100.000unit/1.000ml + 100.000unit/1.000ml + 33.000microgram/1.000ml		GLP1	INS	Lixisenatide	Basal insulin
1.29026e+16	3.66183e+16	Suliqua 100units/ml / 50micrograms/ml solution for injection 3ml pre-filled SoloStar pens (Sanofi)	Suliqua 100units/ml / 50micrograms/ml solution for injection 3ml pre-filled SoloStar pens	Solution for injection	Subcutaneous	Insulin glargine/ Lixisenatide	100.000unit/1.000ml + 100.000unit/1.000ml + 50.000microgram/1.000ml		GLP1	INS	Lixisenatide	Basal insulin
1.29027e+16	3.66305e+16	Insulin glargine 100units/ml / Lixisenatide 33micrograms/ml solution for injection 3ml pre-filled disposable devices	Insulin glargine 100units/ml / Lixisenatide 33micrograms/ml solution for injection 3ml pre-filled disposable devices	Solution for injection	Subcutaneous	Insulin glargine/ Lixisenatide	100.000unit/1.000ml + 100.000unit/1.000ml + 33.000microgram/1.000ml	6010102	GLP1		Lixisenatide
1.29028e+16	3.66306e+16	Insulin glargine 100units/ml / Lixisenatide 50micrograms/ml solution for injection 3ml pre-filled disposable devices	Insulin glargine 100units/ml / Lixisenatide 50micrograms/ml solution for injection 3ml pre-filled disposable devices	Solution for injection	Subcutaneous	Insulin glargine/ Lixisenatide	100.000unit/1.000ml + 100.000unit/1.000ml + 50.000microgram/1.000ml	6010102	GLP1		Lixisenatide
1.29989e+16	3.69149e+16	Gliclazide 160mg tablets	Gliclazide 160mg tablets	Tablet/ Oral Tablet	Oral	Gliclazide	160.000mg	6010201	SU		Gliclazide
1.2999e+16	3.69105e+16	Glydex 160mg tablets (Medreich Plc)	Glydex 160mg tablets	Tablet/ Oral Tablet	Oral	Gliclazide	160.000mg		SU		Gliclazide
1.31167e+16	3.72803e+16	Empagliflozin 10mg / Linagliptin 5mg tablets	Empagliflozin 10mg / Linagliptin 5mg tablets	Tablet/ Oral Tablet	Oral	Empagliflozin/ Linagliptin	10.000mg + 5.000mg	6010203	SGLT2	DPP4	Empagliflozin	Linagliptin
1.31168e+16	3.72805e+16	Empagliflozin 25mg / Linagliptin 5mg tablets	Empagliflozin 25mg / Linagliptin 5mg tablets	Tablet/ Oral Tablet	Oral	Empagliflozin/ Linagliptin	25.000mg + 5.000mg	6010203	SGLT2	DPP4	Empagliflozin	Linagliptin
1.31169e+16	3.72252e+16	Glyxambi 10mg/5mg tablets (Boehringer Ingelheim Ltd)	Glyxambi 10mg/5mg tablets	Tablet/ Oral Tablet	Oral	Empagliflozin/ Linagliptin	10.000mg + 5.000mg		SGLT2	DPP4	Empagliflozin	Linagliptin
1.3117e+16	3.72255e+16	Glyxambi 25mg/5mg tablets (Boehringer Ingelheim Ltd)	Glyxambi 25mg/5mg tablets	Tablet/ Oral Tablet	Oral	Empagliflozin/ Linagliptin	25.000mg + 5.000mg		SGLT2	DPP4	Empagliflozin	Linagliptin
1.31225e+16	3.74059e+16	Glibenclamide 600micrograms/ml oral suspension sugar free	Glibenclamide 600micrograms/ml oral suspension sugar free	Oral suspension	Oral	Glibenclamide	600.000microgram/1.000ml	6010201	SU		Glibenclamide
1.31227e+16	3.7337e+16	Amglidia 0.6mg/ml oral suspension with 1ml oral syringe (Bioprojet UK Ltd)	Amglidia 0.6mg/ml oral suspension with 1ml oral syringe	Oral suspension	Oral	Glibenclamide	600.000microgram/1.000ml		SU		Glibenclamide
1.33453e+16	3.80185e+16	Lamzarin 60mg modified-release tablets (Key Pharmaceuticals Ltd)	Lamzarin 60mg modified-release tablets	Modified-release tablet	Oral	Gliclazide	60.000mg		SU		Gliclazide
1.3429e+16	3.82381e+16	Sukkarto SR 750mg tablets (Morningside Healthcare Ltd)	Sukkarto SR 750mg tablets	Modified-release tablet	Oral	Metformin hydrochloride	750.000mg		MFN		Metformin
1.36066e+16	3.87491e+16	Glucorex SR 500mg tablets (GlucoRx Ltd)	Glucorex SR 500mg tablets	Modified-release tablet	Oral	Metformin hydrochloride	500.000mg		MFN		Metformin
1.37531e+16	3.92334e+16	Dulaglutide 3mg/0.5ml solution for injection pre-filled disposable devices	Dulaglutide 3mg/0.5ml solution for injection pre-filled disposable devices	Solution for injection	Subcutaneous	Dulaglutide	6.000mg/1.000ml	6010203	GLP1		Dulaglutide
1.37532e+16	3.92335e+16	Dulaglutide 4.5mg/0.5ml solution for injection pre-filled disposable devices	Dulaglutide 4.5mg/0.5ml solution for injection pre-filled disposable devices	Solution for injection	Subcutaneous	Dulaglutide	9.000mg/1.000ml	6010203	GLP1		Dulaglutide
1.37533e+16	3.92324e+16	Trulicity 3mg/0.5ml solution for injection pre-filled pens (Eli Lilly and Company Ltd)	Trulicity 3mg/0.5ml solution for injection pre-filled pens	Solution for injection	Subcutaneous	Dulaglutide	6.000mg/1.000ml		GLP1		Dulaglutide
1.37534e+16	3.92326e+16	Trulicity 4.5mg/0.5ml solution for injection pre-filled pens (Eli Lilly and Company Ltd)	Trulicity 4.5mg/0.5ml solution for injection pre-filled pens	Solution for injection	Subcutaneous	Dulaglutide	9.000mg/1.000ml		GLP1		Dulaglutide
1.3803e+16	3.94614e+16	Metformin 1g tablets	Metformin 1g tablets	Tablet/ Oral Tablet	Oral	Metformin hydrochloride	1.000gram	6010202	MFN		Metformin
1.38285e+16	3.95737e+16	Axpinet 500mg tablets (GlucoRx Ltd)	Axpinet 500mg tablets	Tablet/ Oral Tablet	Oral	Metformin hydrochloride	500.000mg		MFN		Metformin
1.38286e+16	3.95739e+16	Axpinet 850mg tablets (GlucoRx Ltd)	Axpinet 850mg tablets	Tablet/ Oral Tablet	Oral	Metformin hydrochloride	850.000mg		MFN		Metformin
1.4018e+16	4.05641e+16	Jesacrin 1000mg modified-release tablets (Key Pharmaceuticals Ltd)	Jesacrin 1000mg modified-release tablets	Modified-release tablet	Oral	Metformin hydrochloride	1.000gram		MFN		Metformin
1.41163e+16	4.11525e+16	Tirzepatide 2.5mg/0.5ml solution for injection pre-filled disposable devices	Tirzepatide 2.5mg/0.5ml solution for injection pre-filled disposable devices	Solution for injection	Subcutaneous	Tirzepatide	5.000mg/1.000ml	6010203	GIPGLP1		Tirzepatide
1.41164e+16	4.11526e+16	Tirzepatide 5mg/0.5ml solution for injection pre-filled disposable devices	Tirzepatide 5mg/0.5ml solution for injection pre-filled disposable devices	Solution for injection	Subcutaneous	Tirzepatide	10.000mg/1.000ml	6010203	GIPGLP1		Tirzepatide
1.41165e+16	4.11261e+16	Mounjaro 2.5mg/0.5ml solution for injection pre-filled pens (Eli Lilly and Company Ltd)	Mounjaro 2.5mg/0.5ml solution for injection pre-filled pens	Solution for injection	Subcutaneous	Tirzepatide	5.000mg/1.000ml		GIPGLP1		Tirzepatide
1.41166e+16	4.11265e+16	Mounjaro 5mg/0.5ml solution for injection pre-filled pens (Eli Lilly and Company Ltd)	Mounjaro 5mg/0.5ml solution for injection pre-filled pens	Solution for injection	Subcutaneous	Tirzepatide	10.000mg/1.000ml		GIPGLP1		Tirzepatide
1.41214e+16	4.12134e+16	Sitagliptin 100mg/5ml oral solution sugar free	Sitagliptin 100mg/5ml oral solution sugar free	Oral solution	Oral	Sitagliptin hydrochloride	20.000mg/1.000ml	6010203	DPP4		Sitagliptin
1.42195e+16	4.15355e+16	Sitagliptin 125mg/5ml oral solution sugar free	Sitagliptin 125mg/5ml oral solution sugar free	Oral solution	Oral	Sitagliptin hydrochloride	25.000mg/1.000ml	6010203	DPP4		Sitagliptin
1.42565e+16	4.23857e+16	Jesacrin 500mg modified-release tablets (Key Pharmaceuticals Ltd)	Jesacrin 500mg modified-release tablets	Modified-release tablet	Oral	Metformin hydrochloride	500.000mg		MFN		Metformin
8268441000033110	2.19947e+16	Lixisenatide 10micrograms/0.2ml solution for injection 3ml pre-filled disposable devices and Lixisenatide 20micrograms/0.2ml solution for injection 3ml pre-filled disposable devices	Lixisenatide 10micrograms/0.2ml solution for injection 3ml pre-filled disposable devices and Lixisenatide 20micrograms/0.2ml solution for injection 3ml pre-filled disposable devices	Not applicable	Route of administration not applicable			6010203	GLP1		Lixisenatide
8268641000033110	2.19537e+16	Lyxumia 10micrograms/20micrograms treatment initiation pack (Sanofi)	Lyxumia 10micrograms/20micrograms treatment initiation pack	Not applicable					GLP1		Lixisenatide
4149341000033110	1.14942e+16	Exenatide 5micrograms/0.02ml solution for injection 1.2ml pre-filled disposable devices	Exenatide 5micrograms/0.02ml solution for injection 1.2ml pre-filled disposable devices	Solution for injection	Subcutaneous	Exenatide	250.000microgram/1.000ml	6010203	GLP1		Exenatide
4149441000033110	1.14941e+16	Exenatide 10micrograms/0.04ml solution for injection 2.4ml pre-filled disposable devices	Exenatide 10micrograms/0.04ml solution for injection 2.4ml pre-filled disposable devices	Solution for injection	Subcutaneous	Exenatide	250.000microgram/1.000ml	6010203	GLP1		Exenatide
4149541000033110	1.14948e+16	Byetta 5micrograms/0.02ml solution for injection 1.2ml pre-filled pens (AstraZeneca UK Ltd)	Byetta 5micrograms/0.02ml solution for injection 1.2ml pre-filled pens	Solution for injection	Subcutaneous	Exenatide	250.000microgram/1.000ml		GLP1		Exenatide
4149641000033110	1.14946e+16	Byetta 10micrograms/0.04ml solution for injection 2.4ml pre-filled pens (AstraZeneca UK Ltd)	Byetta 10micrograms/0.04ml solution for injection 2.4ml pre-filled pens	Solution for injection	Subcutaneous	Exenatide	250.000microgram/1.000ml		GLP1		Exenatide
6388241000033110	1.92754e+16	Exenatide 2mg powder and solvent for prolonged-release suspension for injection vials	Exenatide 2mg powder and solvent for prolonged-release suspension for injection vials	Powder and solvent for prolonged-release suspension for inj	Subcutaneous	Exenatide	2.000mg	6010203	GLP1		Exenatide prolonged-release
6388341000033110	1.92748e+16	Bydureon 2mg powder and solvent for prolonged-release suspension for injection vials (AstraZeneca UK Ltd)	Bydureon 2mg powder and solvent for prolonged-release suspension for injection vials	Powder and solvent for prolonged-release suspension for inj	Subcutaneous	Exenatide	2.000mg		GLP1		Exenatide prolonged-release
1.34273e+16	2.84402e+16	Exenatide 2mg powder and solvent for prolonged-release suspension for injection pre-filled disposable devices	Exenatide 2mg powder and solvent for prolonged-release suspension for injection pre-filled disposable devices	Powder and solvent for prolonged-release suspension for inj	Subcutaneous	Exenatide	2.000mg	6010203	GLP1		Exenatide prolonged-release
1.34274e+16	2.8426e+16	Bydureon 2mg powder and solvent for prolonged-release suspension for injection pre-filled pens (AstraZeneca UK Ltd)	Bydureon 2mg powder and solvent for prolonged-release suspension for injection pre-filled pens	Powder and solvent for prolonged-release suspension for inj	Subcutaneous	Exenatide	2.000mg		GLP1		Exenatide prolonged-release
1.34275e+16	3.80828e+16	Exenatide 2mg/0.85ml prolonged-release suspension for injection pre-filled disposable devices	Exenatide 2mg/0.85ml prolonged-release suspension for injection pre-filled disposable devices	Prolonged-release suspension for injection/	Subcutaneous	Exenatide	2.353mg/1.000ml	6010203	GLP1		Exenatide prolonged-release
1.34276e+16	3.80605e+16	Bydureon BCise 2mg/0.85ml prolonged-release suspension for injection pre-filled pens (AstraZeneca UK Ltd)	Bydureon BCise 2mg/0.85ml prolonged-release suspension for injection pre-filled pens	Prolonged-release suspension for injection/	Subcutaneous	Exenatide	2.353mg/1.000ml		GLP1		Exenatide prolonged-release
1.28761e+16	3.64911e+16	Semaglutide 1mg/0.74ml solution for injection 3ml pre-filled disposable devices	Semaglutide 1mg/0.74ml solution for injection 3ml pre-filled disposable devices	Solution for injection	Subcutaneous	Semaglutide	1.340mg/1.000ml	6010203	GLP1		Low-dose semaglutide
1.28762e+16	3.64909e+16	Semaglutide 0.25mg/0.19ml solution for injection 1.5ml pre-filled disposable devices	Semaglutide 0.25mg/0.19ml solution for injection 1.5ml pre-filled disposable devices	Solution for injection	Subcutaneous	Semaglutide	1.340mg/1.000ml	6010203	GLP1		Low-dose semaglutide
1.28763e+16	3.6491e+16	Semaglutide 0.5mg/0.37ml solution for injection 1.5ml pre-filled disposable devices	Semaglutide 0.5mg/0.37ml solution for injection 1.5ml pre-filled disposable devices	Solution for injection	Subcutaneous	Semaglutide	1.340mg/1.000ml	6010203	GLP1		Semaglutide, dose unclear
1.28764e+16	3.64714e+16	Ozempic 1mg/0.74ml solution for injection 3ml pre-filled pens (Novo Nordisk Ltd)	Ozempic 1mg/0.74ml solution for injection 3ml pre-filled pens	Solution for injection	Subcutaneous	Semaglutide	1.340mg/1.000ml		GLP1		Low-dose semaglutide
1.28765e+16	3.64708e+16	Ozempic 0.25mg/0.19ml solution for injection 1.5ml pre-filled pens (Novo Nordisk Ltd)	Ozempic 0.25mg/0.19ml solution for injection 1.5ml pre-filled pens	Solution for injection	Subcutaneous	Semaglutide	1.340mg/1.000ml		GLP1		Low-dose semaglutide
1.28766e+16	3.64711e+16	Ozempic 0.5mg/0.37ml solution for injection 1.5ml pre-filled pens (Novo Nordisk Ltd)	Ozempic 0.5mg/0.37ml solution for injection 1.5ml pre-filled pens	Solution for injection	Subcutaneous	Semaglutide	1.340mg/1.000ml		GLP1		Low-dose semaglutide
1.37122e+16	3.88402e+16	Semaglutide 3mg tablets	Semaglutide 3mg tablets	Tablet/ Oral Tablet	Oral	Semaglutide	3.000mg	6010203	GLP1		Oral semaglutide
1.37123e+16	3.88403e+16	Semaglutide 7mg tablets	Semaglutide 7mg tablets	Tablet/ Oral Tablet	Oral	Semaglutide	7.000mg	6010203	GLP1		Oral semaglutide
1.37124e+16	3.88401e+16	Semaglutide 14mg tablets	Semaglutide 14mg tablets	Tablet/ Oral Tablet	Oral	Semaglutide	14.000mg	6010203	GLP1		Oral semaglutide
1.37125e+16	3.87318e+16	Rybelsus 3mg tablets (Novo Nordisk Ltd)	Rybelsus 3mg tablets	Tablet/ Oral Tablet	Oral	Semaglutide	3.000mg		GLP1		Oral semaglutide
1.37126e+16	3.87321e+16	Rybelsus 7mg tablets (Novo Nordisk Ltd)	Rybelsus 7mg tablets	Tablet/ Oral Tablet	Oral	Semaglutide	7.000mg		GLP1		Oral semaglutide
1.37127e+16	3.87324e+16	Rybelsus 14mg tablets (Novo Nordisk Ltd)	Rybelsus 14mg tablets	Tablet/ Oral Tablet	Oral	Semaglutide	14.000mg		GLP1		Oral semaglutide
1.42375e+16	4.22373e+16	Semaglutide 0.25mg/0.37ml solution for injection 1.5ml pre-filled disposable devices	Semaglutide 0.25mg/0.37ml solution for injection 1.5ml pre-filled disposable devices	Solution for injection	Subcutaneous	Semaglutide	0.680mg/1.000ml	6010203	GLP1		High-dose semaglutide
1.42376e+16	4.22374e+16	Semaglutide 1.7mg/0.75ml solution for injection 3ml pre-filled disposable devices	Semaglutide 1.7mg/0.75ml solution for injection 3ml pre-filled disposable devices	Solution for injection	Subcutaneous	Semaglutide	2.270mg/1.000ml	6010203	GLP1		High-dose semaglutide
1.42377e+16	4.22376e+16	Semaglutide 2.4mg/0.75ml solution for injection 3ml pre-filled disposable devices	Semaglutide 2.4mg/0.75ml solution for injection 3ml pre-filled disposable devices	Solution for injection	Subcutaneous	Semaglutide	3.200mg/1.000ml	6010203	GLP1		High-dose semaglutide
1.42378e+16	4.22207e+16	Wegovy FlexTouch 0.25mg/0.37ml solution for injection 1.5ml pre-filled pens (Novo Nordisk Ltd)	Wegovy FlexTouch 0.25mg/0.37ml solution for injection 1.5ml pre-filled pens	Solution for injection	Subcutaneous	Semaglutide	0.680mg/1.000ml		GLP1		High-dose semaglutide
1.42379e+16	4.22204e+16	Wegovy FlexTouch 0.5mg/0.37ml solution for injection 1.5ml pre-filled pens (Novo Nordisk Ltd)	Wegovy FlexTouch 0.5mg/0.37ml solution for injection 1.5ml pre-filled pens	Solution for injection	Subcutaneous	Semaglutide	1.340mg/1.000ml		GLP1		High-dose semaglutide
1.4238e+16	4.22191e+16	Wegovy FlexTouch 1.7mg/0.75ml solution for injection 3ml pre-filled pens (Novo Nordisk Ltd)	Wegovy FlexTouch 1.7mg/0.75ml solution for injection 3ml pre-filled pens	Solution for injection	Subcutaneous	Semaglutide	2.270mg/1.000ml		GLP1		High-dose semaglutide
1.42381e+16	4.22213e+16	Wegovy FlexTouch 1mg/0.75ml solution for injection 3ml pre-filled pens (Novo Nordisk Ltd)	Wegovy FlexTouch 1mg/0.75ml solution for injection 3ml pre-filled pens	Solution for injection	Subcutaneous	Semaglutide	1.340mg/1.000ml		GLP1		High-dose semaglutide
1.42382e+16	4.2221e+16	Wegovy FlexTouch 2.4mg/0.75ml solution for injection 3ml pre-filled pens (Novo Nordisk Ltd)	Wegovy FlexTouch 2.4mg/0.75ml solution for injection 3ml pre-filled pens	Solution for injection	Subcutaneous	Semaglutide	3.200mg/1.000ml		GLP1		High-dose semaglutide
1.42384e+16	4.22375e+16	Semaglutide 1mg/0.75ml solution for injection 3ml pre-filled disposable devices	Semaglutide 1mg/0.75ml solution for injection 3ml pre-filled disposable devices	Solution for injection	Subcutaneous	Semaglutide	1.340mg/1.000ml	6010203	GLP1		High-dose semaglutide
4522041000033110	1.3626e+16	Niddaryl 1mg tablets (Dee Pharmaceuticals Ltd)	Niddaryl 1mg tablets	Tablet	Oral	Glimepiride	1.000mg		SU		Glimepiride
4522141000033110	1.36265e+16	Niddaryl 2mg tablets (Dee Pharmaceuticals Ltd)	Niddaryl 2mg tablets	Tablet	Oral	Glimepiride	2.000mg		SU		Glimepiride
4522241000033110	1.36269e+16	Niddaryl 3mg tablets (Dee Pharmaceuticals Ltd)	Niddaryl 3mg tablets	Tablet	Oral	Glimepiride	3.000mg		SU		Glimepiride
4522341000033110	1.36272e+16	Niddaryl 4mg tablets (Dee Pharmaceuticals Ltd)	Niddaryl 4mg tablets	Tablet	Oral	Glimepiride	4.000mg		SU		Glimepiride
6135341000033110	1.86787e+16	Vitile XL 30mg tablets (Actavis UK Ltd)	Vitile XL 30mg tablets	Modified-release tablet	Oral	Gliclazide	30.000mg		SU		Gliclazide
6391241000033110	1.93069e+16	Enyglid 1mg tablets (Consilient Health Ltd)	Enyglid 1mg tablets	Tablet	Oral	Repaglinide	1.000mg		Glinide		Repaglinide
6525941000033110	2.00229e+16	Glizofar 15mg tablets (Arrow Generics Ltd)	Glizofar 15mg tablets	Tablet	Oral	Pioglitazone hydrochloride	15.000mg		TZD		Pioglitazone
6526141000033110	2.00234e+16	Glizofar 45mg tablets (Arrow Generics Ltd)	Glizofar 45mg tablets	Tablet	Oral	Pioglitazone hydrochloride	45.000mg		TZD		Pioglitazone
8839441000033110	2.33722e+16	Glidipion 45mg tablets (Actavis UK Ltd)	Glidipion 45mg tablets	Tablet	Oral	Pioglitazone hydrochloride	45.000mg		TZD		Pioglitazone
1.03371e+16	2.97432e+16	Diabiom 45mg tablets (Tillomed Laboratories Ltd)	Diabiom 45mg tablets	Tablet	Oral	Pioglitazone hydrochloride	45.000mg		TZD		Pioglitazone
1.09523e+16	3.10143e+16	Eperzan 30mg powder and solvent for solution for injection pre-filled pens (GlaxoSmithKline UK Ltd)	Eperzan 30mg powder and solvent for solution for injection pre-filled pens	Powder and solvent for solution for injection	Subcutaneous	Albiglutide	30.000mg	6010203	GLP1		Albiglutide
1.0953e+16	3.10146e+16	Eperzan 50mg powder and solvent for solution for injection pre-filled pens (GlaxoSmithKline UK Ltd)	Eperzan 50mg powder and solvent for solution for injection pre-filled pens	Powder and solvent for solution for injection	Subcutaneous	Albiglutide	50.000mg	6010203	GLP1		Albiglutide
1.31228e+16	3.73372e+16	Amglidia 0.6mg/ml oral suspension with 5ml oral syringe (Amring Pharmaceuticals Ltd)	Amglidia 0.6mg/ml oral suspension with 5ml oral syringe	Oral suspension	Oral	Glibenclamide	600.000microgram/1.000ml		SU		Glibenclamide
1.31229e+16	3.73375e+16	Amglidia 6mg/ml oral suspension with 1ml oral syringe (Amring Pharmaceuticals Ltd)	Amglidia 6mg/ml oral suspension with 1ml oral syringe	Oral suspension	Oral	Glibenclamide	6.000mg/1.000ml		SU		Glibenclamide
1.3123e+16	3.73377e+16	Amglidia 6mg/ml oral suspension with 5ml oral syringe (Amring Pharmaceuticals Ltd)	Amglidia 6mg/ml oral suspension with 5ml oral syringe	Oral suspension	Oral	Glibenclamide	6.000mg/1.000ml		SU		Glibenclamide
1.31226e+16	3.7406e+16	Glibenclamide 6mg/ml oral suspension sugar free	Glibenclamide 6mg/ml oral suspension sugar free	Oral suspension	Oral	Glibenclamide	6.000mg/1.000ml		SU		Glibenclamide
1.33452e+16	3.80182e+16	Lamzarin 30mg modified-release tablets (Key Pharmaceuticals Ltd)	Lamzarin 30mg modified-release tablets	Modified-release tablet	Oral	Gliclazide	30.000mg		SU		Gliclazide
12641000033116		Acetohexamide Tablets 500 mg	Acetohexamide Tablets 500 mg						SU		Acetohexamide
646741000033112		Glymidine Tablets 500 mg	Glymidine Tablets 500 mg						SU		Glymidine
654041000033116		Grenamide Tablets 2.5 mg	Grenamide Tablets 2.5 mg						SU		Grenamide
654141000033117		Grenamide Tablets 5 mg	Grenamide Tablets 5 mg						SU		Grenamide
1452841000033110		Tolazamide Tablets 250 mg	Tolazamide Tablets 250 mg						SU		Tolazamide
1472141000033110		Troglitazone Tablets 200 mg	Troglitazone Tablets 200 mg						TZD		Troglitazone
1472241000033110		Troglitazone Tablets 300 mg	Troglitazone Tablets 300 mg						TZD		Troglitazone
4269841000033110		Vildagliptin Tablets 100 mg	Vildagliptin Tablets 100 mg						DPP4		Vildagliptin
3890941000033110		Metformin Hydrochloride Sugar free suspension 500 mg/5 ml	Metformin Hydrochloride Sugar free suspension 500 mg/5 ml						MFN		Metformin
1472341000033110		Troglitazone Tablets 400 mg	Troglitazone Tablets 400 mg						TZD		Troglitazone
1452741000033110		Tolazamide Tablets 100 mg	Tolazamide Tablets 100 mg						SU		Tolazamide
209341000033112		Calabren Tablets 2.5 mg	Calabren Tablets 2.5 mg						SU		Glibenclamide
218441000033114		Calabren Tablets 5 mg	Calabren Tablets 5 mg						SU		Glibenclamide
463941000033112		Dimelor Tablets 500 mg	Dimelor Tablets 500 mg						SU		Acetohexamide
465841000033115		Diabinese Tablets 100 mg	Diabinese Tablets 100 mg						SU		Chlorpropamide
465941000033111		Diabinese Tablets 250 mg	Diabinese Tablets 250 mg						SU		Chlorpropamide
645541000033110		Glucamet Tablets 500 mg	Glucamet Tablets 500 mg						MFN		Metformin
645641000033111		Glucamet Tablets 850 mg	Glucamet Tablets 850 mg						MFN		Metformin
646241000033118		Glyconon Tablets 500 mg	Glyconon Tablets 500 mg						SU		Tolbutamide
837141000033116		Libanil Tablets 5 mg	Libanil Tablets 5 mg						SU		Glibenclamide
869841000033114		Malix Tablets 2.5 mg	Malix Tablets 2.5 mg						SU		Glibenclamide
1184741000033110		Romozin Tablets 200 mg	Romozin Tablets 200 mg						TZD		Troglitazone
5492041000033110		Amaryl M Tablets 2 mg + 500 mg	Amaryl M Tablets 2 mg + 500 mg						MFN	SU	Metformin	Glimepiride
8027541000033110		Diamicron M/R tablets 60 mg	Diamicron M/R tablets 60 mg						SU		Gliclazide
8028441000033110		Galvus Met Tablets 850 mg + 50 mg	Galvus Met Tablets 850 mg + 50 mg						DPP4		Vildagliptin
5132141000033110		Janumet Tablets 50 mg + 500 mg	Janumet Tablets 50 mg + 500 mg						DPP4	MFN	Sitagliptin	Metformin
1136741000033110		Pramidex Tablets 500 mg	Pramidex Tablets 500 mg						SU		Tolbutamide
1184841000033110		Romozin Tablets 300 mg	Romozin Tablets 300 mg						TZD		Troglitazone
1452341000033110		Tolanase Tablets 250 mg	Tolanase Tablets 250 mg						SU		Tolazamide
5491941000033110		Amaryl M Tablets 1 mg + 250 mg	Amaryl M Tablets 1 mg + 250 mg						MFN	SU	Metformin	Glimepiride
646341000033111		Glymese Tablets 250 mg	Glymese Tablets 250 mg						SU		Chlorpropamide
8028541000033110		Galvus Met Tablets 1 gram + 50 mg	Galvus Met Tablets 1 gram + 50 mg						DPP4		Vildagliptin
5128241000033110		Glucophage Tablets 1000 mg	Glucophage Tablets 1000 mg						MFN		Metformin
4270041000033110		Galvus Tablets 100 mg	Galvus Tablets 100 mg						DPP4		Vildagliptin
1452241000033110		Tolanase Tablets 100 mg	Tolanase Tablets 100 mg						SU		Tolazamide
837041000033115		Libanil Tablets 2.5 mg	Libanil Tablets 2.5 mg						SU		Glibenclamide
869941000033118		Malix Tablets 5 mg	Malix Tablets 5 mg						SU		Glibenclamide
650141000033114		Gondafon Tablets 500 mg	Gondafon Tablets 500 mg						SU		Glymidine
1017241000033110		Orabet Tablets 850 mg	Orabet Tablets 850 mg						SU		Tolbutamide
1153441000033110		Rastinon Tablets 500 mg	Rastinon Tablets 500 mg						SU		Tolbutamide
406741000033116		Daonil Tablets 2.5 mg	Daonil Tablets 2.5 mg						SU		Glibenclamide
1017141000033110		Orabet Tablets 500 mg	Orabet Tablets 500 mg						SU		Tolbutamide
1184941000033110		Romozin Tablets 400 mg	Romozin Tablets 400 mg						TZD		Troglitazone
1.00425e+16		Exenatide Prolonged release suspension for injection 2 mg device	Exenatide Prolonged release suspension for injection 2 mg device						GLP1		Exenatide prolonged-release
1.00426e+16		Bydureon Prolonged release suspension for injection 2 mg pen	Bydureon Prolonged release suspension for injection 2 mg pen						GLP1		Exenatide prolonged-release

### Sheet: Supp. Table 4
Supplementary Table 4. Insulin DM+D code list
ProdCodeId	dmdid	Term from EMIS	ProductName	Formulation	RouteOfAdministration	DrugSubstanceName	SubstanceStrength	BNFChapter	name	drug_substance
1.00445e+16	2.82796e+16	Insulin degludec 100units/ml / Liraglutide 3.6mg/ml solution for injection 3ml pre-filled disposable devices	Insulin degludec 100units/ml / Liraglutide 3.6mg/ml solution for injection 3ml pre-filled disposable devices	Solution for injection	Subcutaneous	Insulin degludec/ Liraglutide	100.000unit/1.000ml + 100.000unit/1.000ml + 3.600mg/1.000ml	6010203	degludec	Basal insulin
1.00446e+16	2.80543e+16	Xultophy 100units/ml / 3.6mg/ml solution for injection 3ml pre-filled pens (Novo Nordisk Ltd)	Xultophy 100units/ml / 3.6mg/ml solution for injection 3ml pre-filled pens	Solution for injection	Subcutaneous	Insulin degludec/ Liraglutide	100.000unit/1.000ml + 100.000unit/1.000ml + 3.600mg/1.000ml		degludec	Basal insulin
1.02526e+16	2.89897e+16	Insulin lispro 200units/ml solution for injection 3ml pre-filled disposable devices	Insulin lispro 200units/ml solution for injection 3ml pre-filled disposable devices	Solution for injection	Subcutaneous	Insulin lispro	200.000unit/1.000ml + 200.000unit/1.000ml	6010101	lispro	Bolus insulin
1.02527e+16	2.89268e+16	Humalog KwikPen 200units/ml solution for injection 3ml pre-filled pens (Eli Lilly and Company Ltd)	Humalog KwikPen 200units/ml solution for injection 3ml pre-filled pens	Solution for injection	Subcutaneous	Insulin lispro	200.000unit/1.000ml + 200.000unit/1.000ml		lispro	Bolus insulin
1.04942e+16	2.99036e+16	Insulin glargine 300units/ml solution for injection 1.5ml pre-filled disposable devices	Insulin glargine 300units/ml solution for injection 1.5ml pre-filled disposable devices	Solution for injection	Subcutaneous	Insulin glargine	300.000unit/1.000ml + 300.000unit/1.000ml	6010102	glargine	Basal insulin
1.04944e+16	2.98668e+16	Toujeo 300units/ml solution for injection 1.5ml pre-filled SoloStar pens (Sanofi)	Toujeo 300units/ml solution for injection 1.5ml pre-filled SoloStar pens	Solution for injection	Subcutaneous	Insulin glargine	300.000unit/1.000ml + 300.000unit/1.000ml		glargine	Basal insulin
1.06006e+16	3.01722e+16	Abasaglar 100units/ml solution for injection 3ml cartridges (Eli Lilly and Company Ltd)	Abasaglar 100units/ml solution for injection 3ml cartridges	Solution for injection	Subcutaneous	Insulin glargine	100.000unit/1.000ml + 100.000unit/1.000ml		glargine	Basal insulin
1.06007e+16	3.01718e+16	Abasaglar KwikPen 100units/ml solution for injection 3ml pre-filled pens (Eli Lilly and Company Ltd)	Abasaglar KwikPen 100units/ml solution for injection 3ml pre-filled pens	Solution for injection	Subcutaneous	Insulin glargine	100.000unit/1.000ml + 100.000unit/1.000ml		glargine	Basal insulin
1.06741e+16	1.80303e+16	Insuman Infusat 100units/ml solution for injection 10ml vials (Sanofi)	Insuman Infusat 100units/ml solution for injection 10ml vials	Solution for injection	Subcutaneous	Insulin human	100.000unit/1.000ml + 100.000unit/1.000ml		insuman infusat	Bolus insulin
1.06743e+16	1.80463e+16	Insuman Infusat 100units/ml solution for injection 3.15ml cartridges (Sanofi)	Insuman Infusat 100units/ml solution for injection 3.15ml cartridges	Solution for injection	Subcutaneous	Insulin human	100.000unit/1.000ml + 100.000unit/1.000ml		insuman infusat	Bolus insulin
1119741000033110	3.60479e+16	Insulin protamine zinc bovine 100units/ml suspension for injection 10ml vials	Insulin protamine zinc bovine 100units/ml suspension for injection 10ml vials	Suspension for injection	Subcutaneous	Insulin protamine zinc bovine	100.000unit/1.000ml + 100.000unit/1.000ml	6010102	protamine zinc	Basal insulin
1.21864e+16	3.40434e+16	Fiasp 100units/ml solution for injection 10ml vials (Novo Nordisk Ltd)	Fiasp 100units/ml solution for injection 10ml vials	Solution for injection	Subcutaneous/ Intravenous	Insulin aspart	100.000unit/1.000ml + 100.000unit/1.000ml		insulin aspart	Bolus insulin
1.21865e+16	3.4043e+16	Fiasp FlexTouch 100units/ml solution for injection 3ml pre-filled pens (Novo Nordisk Ltd)	Fiasp FlexTouch 100units/ml solution for injection 3ml pre-filled pens	Solution for injection	Subcutaneous	Insulin aspart	100.000unit/1.000ml + 100.000unit/1.000ml		insulin aspart	Bolus insulin
1.21866e+16	3.40432e+16	Fiasp Penfill 100units/ml solution for injection 3ml cartridges (Novo Nordisk Ltd)	Fiasp Penfill 100units/ml solution for injection 3ml cartridges	Solution for injection	Subcutaneous	Insulin aspart	100.000unit/1.000ml + 100.000unit/1.000ml		insulin aspart	Bolus insulin
1.24816e+16	3.52143e+16	Humulin R KwikPen 500units/ml solution for injection 3ml pre-filled pens (Imported (United States))	Humulin R KwikPen 500units/ml solution for injection 3ml pre-filled pens	Solution for injection		Insulin human	500.000unit/1.000ml + 500.000unit/1.000ml		humulin r	Bolus insulin
1.24862e+16	3.52168e+16	Humalog Junior KwikPen 100units/ml solution for injection 3ml pre-filled pens (Eli Lilly and Company Ltd)	Humalog Junior KwikPen 100units/ml solution for injection 3ml pre-filled pens	Solution for injection	Subcutaneous	Insulin lispro	100.000unit/1.000ml + 100.000unit/1.000ml		lispro	Bolus insulin
1.26007e+16	3.57764e+16	Insulin lispro Sanofi 100units/ml solution for injection 10ml vials (Sanofi)	Insulin lispro Sanofi 100units/ml solution for injection 10ml vials	Solution for injection	Subcutaneous/ Intravenous/ Intramuscular	Insulin lispro	100.000unit/1.000ml + 100.000unit/1.000ml		lispro	Bolus insulin
1.26008e+16	3.57765e+16	Insulin lispro Sanofi 100units/ml solution for injection 3ml cartridges (Sanofi)	Insulin lispro Sanofi 100units/ml solution for injection 3ml cartridges	Solution for injection	Subcutaneous/ Intravenous/ Intramuscular	Insulin lispro	100.000unit/1.000ml + 100.000unit/1.000ml		lispro	Bolus insulin
1.26009e+16	3.57768e+16	Insulin lispro Sanofi 100units/ml solution for injection 3ml pre-filled pens (Sanofi)	Insulin lispro Sanofi 100units/ml solution for injection 3ml pre-filled pens	Solution for injection	Subcutaneous/ Intravenous/ Intramuscular	Insulin lispro	100.000unit/1.000ml + 100.000unit/1.000ml		lispro	Bolus insulin
1.26242e+16	3.60487e+16	Insulin soluble porcine 100units/ml solution for injection 10ml vials	Insulin soluble porcine 100units/ml solution for injection 10ml vials	Solution for injection	Subcutaneous/ Intravenous/ Intramuscular	Insulin soluble porcine	100.000unit/1.000ml + 100.000unit/1.000ml	6010101	insulin	Bolus insulin
1.26866e+16	3.60828e+16	Semglee 100units/ml solution for injection 3ml pre-filled pens (Biosimilar Collaborations Ireland Ltd)	Semglee 100units/ml solution for injection 3ml pre-filled pens	Solution for injection	Subcutaneous	Insulin glargine	100.000unit/1.000ml + 100.000unit/1.000ml		glargine	Basal insulin
1.29025e+16	3.66206e+16	Suliqua 100units/ml / 33micrograms/ml solution for injection 3ml pre-filled SoloStar pens (Sanofi)	Suliqua 100units/ml / 33micrograms/ml solution for injection 3ml pre-filled SoloStar pens	Solution for injection	Subcutaneous	Insulin glargine/ Lixisenatide	100.000unit/1.000ml + 100.000unit/1.000ml + 33.000microgram/1.000ml		glargine	Basal insulin
1.29026e+16	3.66183e+16	Suliqua 100units/ml / 50micrograms/ml solution for injection 3ml pre-filled SoloStar pens (Sanofi)	Suliqua 100units/ml / 50micrograms/ml solution for injection 3ml pre-filled SoloStar pens	Solution for injection	Subcutaneous	Insulin glargine/ Lixisenatide	100.000unit/1.000ml + 100.000unit/1.000ml + 50.000microgram/1.000ml		glargine	Basal insulin
1.29027e+16	3.66305e+16	Insulin glargine 100units/ml / Lixisenatide 33micrograms/ml solution for injection 3ml pre-filled disposable devices	Insulin glargine 100units/ml / Lixisenatide 33micrograms/ml solution for injection 3ml pre-filled disposable devices	Solution for injection	Subcutaneous	Insulin glargine/ Lixisenatide	100.000unit/1.000ml + 100.000unit/1.000ml + 33.000microgram/1.000ml	6010102	glargine	Basal insulin
1.29028e+16	3.66306e+16	Insulin glargine 100units/ml / Lixisenatide 50micrograms/ml solution for injection 3ml pre-filled disposable devices	Insulin glargine 100units/ml / Lixisenatide 50micrograms/ml solution for injection 3ml pre-filled disposable devices	Solution for injection	Subcutaneous	Insulin glargine/ Lixisenatide	100.000unit/1.000ml + 100.000unit/1.000ml + 50.000microgram/1.000ml	6010102	glargine	Basal insulin
1.29987e+16	3.69318e+16	Insulin glargine 300units/ml solution for injection 3ml pre-filled disposable devices	Insulin glargine 300units/ml solution for injection 3ml pre-filled disposable devices	Solution for injection	Subcutaneous	Insulin glargine	300.000unit/1.000ml + 300.000unit/1.000ml	6010102	glargine	Basal insulin
1.29988e+16	3.69113e+16	Toujeo 300units/ml solution for injection 3ml pre-filled DoubleStar pens (Sanofi)	Toujeo 300units/ml solution for injection 3ml pre-filled DoubleStar pens	Solution for injection	Subcutaneous	Insulin glargine	300.000unit/1.000ml + 300.000unit/1.000ml		glargine	Basal insulin
1.36047e+16	3.84796e+16	Lyumjev Junior KwikPen 100units/ml solution for injection 3ml pre-filled pens (Eli Lilly and Company Ltd)	Lyumjev Junior KwikPen 100units/ml solution for injection 3ml pre-filled pens	Solution for injection	Subcutaneous	Insulin lispro	100.000unit/1.000ml + 100.000unit/1.000ml		lispro	Bolus insulin
1.36048e+16	3.84658e+16	Lyumjev KwikPen 100units/ml solution for injection 3ml pre-filled pens (Eli Lilly and Company Ltd)	Lyumjev KwikPen 100units/ml solution for injection 3ml pre-filled pens	Solution for injection	Subcutaneous	Insulin lispro	100.000unit/1.000ml + 100.000unit/1.000ml		lispro	Bolus insulin
1.36049e+16	3.8501e+16	Lyumjev KwikPen 200units/ml solution for injection 3ml pre-filled pens (Eli Lilly and Company Ltd)	Lyumjev KwikPen 200units/ml solution for injection 3ml pre-filled pens	Solution for injection	Subcutaneous	Insulin lispro	200.000unit/1.000ml + 200.000unit/1.000ml		lispro	Bolus insulin
1.3605e+16	3.84561e+16	Lyumjev 100units/ml solution for injection 3ml cartridges (Eli Lilly and Company Ltd)	Lyumjev 100units/ml solution for injection 3ml cartridges	Solution for injection	Subcutaneous	Insulin lispro	100.000unit/1.000ml + 100.000unit/1.000ml		lispro	Bolus insulin
1.36051e+16	3.84569e+16	Lyumjev 100units/ml solution for injection 10ml vials (Eli Lilly and Company Ltd)	Lyumjev 100units/ml solution for injection 10ml vials	Solution for injection	Subcutaneous/ Intravenous	Insulin lispro	100.000unit/1.000ml + 100.000unit/1.000ml		lispro	Bolus insulin
1.38611e+16	3.98202e+16	Trurapi 100units/ml solution for injection 3ml cartridges (Sanofi)	Trurapi 100units/ml solution for injection 3ml cartridges	Solution for injection	Subcutaneous	Insulin aspart	100.000unit/1.000ml + 100.000unit/1.000ml		insulin aspart	Bolus insulin
1.38612e+16	3.98204e+16	Trurapi 100units/ml solution for injection 3ml pre-filled Solostar pens (Sanofi)	Trurapi 100units/ml solution for injection 3ml pre-filled Solostar pens	Solution for injection	Subcutaneous	Insulin aspart	100.000unit/1.000ml + 100.000unit/1.000ml		insulin aspart	Bolus insulin
1.39118e+16	4.00323e+16	Admelog 100units/ml solution for injection 10ml vials (Sanofi)	Admelog 100units/ml solution for injection 10ml vials	Solution for injection	Subcutaneous/ Intravenous/ Intramuscular	Insulin lispro	100.000unit/1.000ml + 100.000unit/1.000ml		lispro	Bolus insulin
1.39119e+16	4.00317e+16	Admelog 100units/ml solution for injection 3ml cartridges (Sanofi)	Admelog 100units/ml solution for injection 3ml cartridges	Solution for injection	Subcutaneous/ Intravenous/ Intramuscular	Insulin lispro	100.000unit/1.000ml + 100.000unit/1.000ml		lispro	Bolus insulin
1.3912e+16	4.0033e+16	Admelog 100units/ml solution for injection 3ml pre-filled pens (Sanofi)	Admelog 100units/ml solution for injection 3ml pre-filled pens	Solution for injection	Subcutaneous/ Intravenous/ Intramuscular	Insulin lispro	100.000unit/1.000ml + 100.000unit/1.000ml		lispro	Bolus insulin
1.39398e+16	4.01808e+16	Trurapi 100units/ml solution for injection 10ml vials (Sanofi)	Trurapi 100units/ml solution for injection 10ml vials	Solution for injection	Subcutaneous/ Intravenous	Insulin aspart	100.000unit/1.000ml + 100.000unit/1.000ml		insulin aspart	Bolus insulin
1.40025e+16	4.03224e+16	Abasaglar Tempo Pen 100units/ml solution for injection 3ml pre-filled pens (Eli Lilly and Company Ltd)	Abasaglar Tempo Pen 100units/ml solution for injection 3ml pre-filled pens	Solution for injection	Subcutaneous	Insulin glargine	100.000unit/1.000ml + 100.000unit/1.000ml		glargine	Basal insulin
1.40042e+16	4.03222e+16	Humalog Tempo Pen 100units/ml solution for injection 3ml pre-filled pens (Eli Lilly and Company Ltd)	Humalog Tempo Pen 100units/ml solution for injection 3ml pre-filled pens	Solution for injection	Subcutaneous/ Intravenous	Insulin lispro	100.000unit/1.000ml + 100.000unit/1.000ml		lispro	Bolus insulin
1.40414e+16	4.03226e+16	Lyumjev Tempo Pen 100units/ml solution for injection 3ml pre-filled pens (Eli Lilly and Company Ltd)	Lyumjev Tempo Pen 100units/ml solution for injection 3ml pre-filled pens	Solution for injection	Subcutaneous	Insulin lispro	100.000unit/1.000ml + 100.000unit/1.000ml		lispro	Bolus insulin
1615941000033110	3264211000001100	Humulin I 100units/ml suspension for injection 3ml cartridges (Eli Lilly and Company Ltd)	Humulin I 100units/ml suspension for injection 3ml cartridges	Suspension for injection	Subcutaneous	Insulin isophane human	100.000unit/1.000ml + 100.000unit/1.000ml		isophane	Intermediate insulin
1616041000033110	3311311000001100	Humulin S 100units/ml solution for injection 3ml cartridges (Eli Lilly and Company Ltd)	Humulin S 100units/ml solution for injection 3ml cartridges	Solution for injection	Subcutaneous/ Intravenous	Insulin soluble human	100.000unit/1.000ml + 100.000unit/1.000ml		humulin s	Bolus insulin
1616241000033110	3263611000001100	Humulin M2 100units/ml suspension for injection 3ml cartridges (Eli Lilly and Company Ltd)	Humulin M2 100units/ml suspension for injection 3ml cartridges	Suspension for injection	Subcutaneous	Insulin isophane human/ Insulin soluble human	80.000unit/1.000ml + 80.000unit/1.000ml + 20.000unit/1.000ml + 20.000unit/1.000ml		isophane	Mix insulin
1616341000033110	3273611000001100	Humulin M3 100units/ml suspension for injection 3ml cartridges (Eli Lilly and Company Ltd)	Humulin M3 100units/ml suspension for injection 3ml cartridges	Suspension for injection	Subcutaneous	Insulin isophane human/ Insulin soluble human	70.000unit/1.000ml + 70.000unit/1.000ml + 30.000unit/1.000ml + 30.000unit/1.000ml		isophane	Mix insulin
1714041000033110	3259411000001100	Human Insulatard Penfill 100units/ml suspension for injection 1.5ml cartridges (Novo Nordisk Ltd)	Human Insulatard Penfill 100units/ml suspension for injection 1.5ml cartridges	Suspension for injection	Subcutaneous	Insulin isophane human	100.000unit/1.000ml + 100.000unit/1.000ml		isophane	Intermediate insulin
1736841000033110	3284311000001100	Humalog 100units/ml solution for injection 3ml cartridges (Eli Lilly and Company Ltd)	Humalog 100units/ml solution for injection 3ml cartridges	Solution for injection	Subcutaneous/ Intravenous/ Intramuscular	Insulin lispro	100.000unit/1.000ml + 100.000unit/1.000ml		lispro	Bolus insulin
1736941000033110	3275711000001100	Humalog Mix25 100units/ml suspension for injection 3ml cartridges (Eli Lilly and Company Ltd)	Humalog Mix25 100units/ml suspension for injection 3ml cartridges	Suspension for injection	Subcutaneous	Insulin lispro/ Insulin lispro protamine	25.000unit/1.000ml + 25.000unit/1.000ml + 75.000unit/1.000ml + 75.000unit/1.000ml		lispro	Mix insulin
1737041000033110	5268611000001100	Humalog Mix25 Pen 100units/ml suspension for injection 3ml pre-filled pens (Waymade Healthcare Plc)	Humalog Mix25 Pen 100units/ml suspension for injection 3ml pre-filled pens	Suspension for injection	Subcutaneous	Insulin lispro/ Insulin lispro protamine	25.000unit/1.000ml + 25.000unit/1.000ml + 75.000unit/1.000ml + 75.000unit/1.000ml		lispro	Mix insulin
1739941000033110	3.60477e+16	Insulin lispro 100units/ml solution for injection 3ml cartridges	Insulin lispro 100units/ml solution for injection 3ml cartridges	Solution for injection	Subcutaneous/ Intravenous/ Intramuscular	Insulin lispro	100.000unit/1.000ml + 100.000unit/1.000ml	6010101	lispro	Bolus insulin
1749441000033110	3285611000001100	Pork Actrapid 100units/ml solution for injection 10ml vials (Novo Nordisk Ltd)	Pork Actrapid 100units/ml solution for injection 10ml vials	Solution for injection	Subcutaneous/ Intravenous/ Intramuscular	Insulin soluble porcine	100.000unit/1.000ml + 100.000unit/1.000ml		actrapid	Bolus insulin
1818141000033110	3268711000001100	Human Mixtard 10 Penfill 100units/ml suspension for injection 1.5ml cartridges (Novo Nordisk Ltd)	Human Mixtard 10 Penfill 100units/ml suspension for injection 1.5ml cartridges	Suspension for injection	Subcutaneous	Insulin isophane human/ Insulin soluble human	90.000unit/1.000ml + 90.000unit/1.000ml + 10.000unit/1.000ml + 10.000unit/1.000ml		isophane	Mix insulin
1818241000033110	3267811000001100	Human Mixtard 20 Penfill 100units/ml suspension for injection 1.5ml cartridges (Novo Nordisk Ltd)	Human Mixtard 20 Penfill 100units/ml suspension for injection 1.5ml cartridges	Suspension for injection	Subcutaneous	Insulin isophane human/ Insulin soluble human	80.000unit/1.000ml + 80.000unit/1.000ml + 20.000unit/1.000ml + 20.000unit/1.000ml		isophane	Mix insulin
1818341000033110	3275311000001100	Human Mixtard 30 Penfill 100units/ml suspension for injection 1.5ml cartridges (Novo Nordisk Ltd)	Human Mixtard 30 Penfill 100units/ml suspension for injection 1.5ml cartridges	Suspension for injection	Subcutaneous	Insulin isophane human/ Insulin soluble human	70.000unit/1.000ml + 70.000unit/1.000ml + 30.000unit/1.000ml + 30.000unit/1.000ml		isophane	Mix insulin
1818441000033110	3285511000001100	Human Mixtard 40 Penfill 100units/ml suspension for injection 1.5ml cartridges (Novo Nordisk Ltd)	Human Mixtard 40 Penfill 100units/ml suspension for injection 1.5ml cartridges	Suspension for injection	Subcutaneous	Insulin isophane human/ Insulin soluble human	60.000unit/1.000ml + 60.000unit/1.000ml + 40.000unit/1.000ml + 40.000unit/1.000ml		isophane	Mix insulin
1818541000033110	3273411000001100	Human Mixtard 50 Penfill 100units/ml suspension for injection 1.5ml cartridges (Novo Nordisk Ltd)	Human Mixtard 50 Penfill 100units/ml suspension for injection 1.5ml cartridges	Suspension for injection	Subcutaneous	Insulin isophane human/ Insulin soluble human	50.000unit/1.000ml + 50.000unit/1.000ml + 50.000unit/1.000ml + 50.000unit/1.000ml		isophane	Mix insulin
1821441000033110	3473011000001100	Insulin isophane porcine 100units/ml suspension for injection 10ml vials	Insulin isophane porcine 100units/ml suspension for injection 10ml vials	Suspension for injection	Subcutaneous/ Intramuscular	Insulin isophane porcine	100.000unit/1.000ml + 100.000unit/1.000ml	6010102	isophane	Intermediate insulin
1821541000033110	4053611000001100	Insulin isophane porcine 100units/ml suspension for injection 3ml cartridges	Insulin isophane porcine 100units/ml suspension for injection 3ml cartridges	Suspension for injection	Subcutaneous/ Intramuscular	Insulin isophane porcine	100.000unit/1.000ml + 100.000unit/1.000ml	6010102	isophane	Intermediate insulin
1821641000033110	3472311000001100	Insulin isophane bovine 100units/ml suspension for injection 10ml vials	Insulin isophane bovine 100units/ml suspension for injection 10ml vials	Suspension for injection	Subcutaneous/ Intramuscular	Insulin isophane bovine	100.000unit/1.000ml + 100.000unit/1.000ml	6010102	isophane	Intermediate insulin
1821741000033110	4033211000001100	Insulin isophane bovine 100units/ml suspension for injection 3ml cartridges	Insulin isophane bovine 100units/ml suspension for injection 3ml cartridges	Suspension for injection	Subcutaneous/ Intramuscular	Insulin isophane bovine	100.000unit/1.000ml + 100.000unit/1.000ml	6010102	isophane	Intermediate insulin
1861941000033110	3.6047e+16	Insulin aspart 100units/ml solution for injection 10ml vials	Insulin aspart 100units/ml solution for injection 10ml vials	Solution for injection	Subcutaneous/ Intravenous	Insulin aspart	100.000unit/1.000ml + 100.000unit/1.000ml	6010101	insulin aspart	Bolus insulin
1862041000033110	3468611000001100	Insulin aspart 100units/ml solution for injection 3ml cartridges	Insulin aspart 100units/ml solution for injection 3ml cartridges	Solution for injection	Subcutaneous/ Intravenous	Insulin aspart	100.000unit/1.000ml + 100.000unit/1.000ml	6010101	insulin aspart	Bolus insulin
1862241000033110	3280711000001100	NovoRapid 100units/ml solution for injection 10ml vials (Novo Nordisk Ltd)	NovoRapid 100units/ml solution for injection 10ml vials	Solution for injection	Subcutaneous/ Intravenous	Insulin aspart	100.000unit/1.000ml + 100.000unit/1.000ml		insulin aspart	Bolus insulin
1862341000033110	3279211000001100	NovoRapid Penfill 100units/ml solution for injection 3ml cartridges (Novo Nordisk Ltd)	NovoRapid Penfill 100units/ml solution for injection 3ml cartridges	Solution for injection	Subcutaneous	Insulin aspart	100.000unit/1.000ml + 100.000unit/1.000ml		insulin aspart	Bolus insulin
1862441000033110	3281611000001100	NovoRapid Novolet 100units/ml solution for injection (Novo Nordisk Ltd)	NovoRapid Novolet 100units/ml solution for injection	Solution for injection	Subcutaneous	Insulin aspart	100.000unit/1.000ml + 100.000unit/1.000ml		insulin aspart	Bolus insulin
2018841000033110	3266811000001100	Hypurin Porcine 30/70 Mix 100units/ml suspension for injection 10ml vials (Wockhardt UK Ltd)	Hypurin Porcine 30/70 Mix 100units/ml suspension for injection 10ml vials	Suspension for injection	Subcutaneous/ Intramuscular	Insulin isophane porcine/ Insulin soluble porcine	70.000unit/1.000ml + 70.000unit/1.000ml + 30.000unit/1.000ml + 30.000unit/1.000ml		isophane	Mix insulin
2018941000033110	3277711000001100	Hypurin Porcine 30/70 Mix 100units/ml suspension for injection 1.5ml cartridges (C P Pharmaceuticals Ltd)	Hypurin Porcine 30/70 Mix 100units/ml suspension for injection 1.5ml cartridges	Suspension for injection	Subcutaneous/ Intramuscular	Insulin isophane porcine/ Insulin soluble porcine	70.000unit/1.000ml + 70.000unit/1.000ml + 30.000unit/1.000ml + 30.000unit/1.000ml		isophane	Mix insulin
2034441000033110	3294911000001100	Insuman Rapid 100units/ml solution for injection 5ml vials (Aventis Pharma)	Insuman Rapid 100units/ml solution for injection 5ml vials	Solution for injection	Subcutaneous/ Intravenous	Insulin soluble human	100.000unit/1.000ml + 100.000unit/1.000ml		insuman rapid	Bolus insulin
2034641000033110	3311611000001100	Insuman Rapid 100units/ml solution for injection 3ml cartridges (Sanofi)	Insuman Rapid 100units/ml solution for injection 3ml cartridges	Solution for injection	Subcutaneous/ Intravenous	Insulin soluble human	100.000unit/1.000ml + 100.000unit/1.000ml		insuman rapid	Bolus insulin
2035241000033110	3258411000001100	Insuman Basal 100units/ml suspension for injection 5ml vials (Sanofi)	Insuman Basal 100units/ml suspension for injection 5ml vials	Suspension for injection	Subcutaneous	Insulin isophane human	100.000unit/1.000ml + 100.000unit/1.000ml		isophane	Intermediate insulin
2035441000033110	3265011000001100	Insuman Basal 100units/ml suspension for injection 3ml cartridges (Sanofi)	Insuman Basal 100units/ml suspension for injection 3ml cartridges	Suspension for injection	Subcutaneous	Insulin isophane human	100.000unit/1.000ml + 100.000unit/1.000ml		isophane	Intermediate insulin
2035541000033110	3263011000001100	Insuman Comb 25 100units/ml suspension for injection 5ml vials (Sanofi)	Insuman Comb 25 100units/ml suspension for injection 5ml vials	Suspension for injection	Subcutaneous	Insulin isophane human/ Insulin soluble human	75.000unit/1.000ml + 75.000unit/1.000ml + 25.000unit/1.000ml + 25.000unit/1.000ml		isophane	Mix insulin
2035641000033110	3264111000001100	Insuman Comb 25 100units/ml suspension for injection 3ml cartridges (Sanofi)	Insuman Comb 25 100units/ml suspension for injection 3ml cartridges	Suspension for injection	Subcutaneous	Insulin isophane human/ Insulin soluble human	75.000unit/1.000ml + 75.000unit/1.000ml + 25.000unit/1.000ml + 25.000unit/1.000ml		isophane	Mix insulin
2158441000033110	3271711000001100	Insuman Comb 15 100units/ml suspension for injection 5ml vials (Aventis Pharma)	Insuman Comb 15 100units/ml suspension for injection 5ml vials	Suspension for injection	Subcutaneous	Insulin isophane human/ Insulin soluble human	85.000unit/1.000ml + 85.000unit/1.000ml + 15.000unit/1.000ml + 15.000unit/1.000ml		isophane	Mix insulin
2158541000033110	3273911000001100	Insuman Comb 15 100units/ml suspension for injection 3ml cartridges (Sanofi)	Insuman Comb 15 100units/ml suspension for injection 3ml cartridges	Suspension for injection	Subcutaneous	Insulin isophane human/ Insulin soluble human	85.000unit/1.000ml + 85.000unit/1.000ml + 15.000unit/1.000ml + 15.000unit/1.000ml		isophane	Mix insulin
2158641000033110	3274511000001100	Insuman Comb 50 100units/ml suspension for injection 5ml vials (Aventis Pharma)	Insuman Comb 50 100units/ml suspension for injection 5ml vials	Suspension for injection	Subcutaneous	Insulin isophane human/ Insulin soluble human	50.000unit/1.000ml + 50.000unit/1.000ml + 50.000unit/1.000ml + 50.000unit/1.000ml		isophane	Mix insulin
2158741000033110	3272411000001100	Insuman Comb 50 100units/ml suspension for injection 3ml cartridges (Sanofi)	Insuman Comb 50 100units/ml suspension for injection 3ml cartridges	Suspension for injection	Subcutaneous	Insulin isophane human/ Insulin soluble human	50.000unit/1.000ml + 50.000unit/1.000ml + 50.000unit/1.000ml + 50.000unit/1.000ml		isophane	Mix insulin
2182141000033110	1.42488e+16	Humalog Mix50 Pen 100units/ml suspension for injection 3ml pre-filled pens (Sigma Pharmaceuticals Plc)	Humalog Mix50 Pen 100units/ml suspension for injection 3ml pre-filled pens	Suspension for injection	Subcutaneous	Insulin lispro/ Insulin lispro protamine	50.000unit/1.000ml + 50.000unit/1.000ml + 50.000unit/1.000ml + 50.000unit/1.000ml		lispro	Mix insulin
2182241000033110	3.60478e+16	Insulin lispro 100units/ml solution for injection 3ml pre-filled disposable devices	Insulin lispro 100units/ml solution for injection 3ml pre-filled disposable devices	Solution for injection	Subcutaneous/ Intravenous/ Intramuscular	Insulin lispro	100.000unit/1.000ml + 100.000unit/1.000ml	6010101	lispro	Bolus insulin
2182341000033110	1.4249e+16	Humalog Pen 100units/ml solution for injection 3ml pre-filled pens (Sigma Pharmaceuticals Plc)	Humalog Pen 100units/ml solution for injection 3ml pre-filled pens	Solution for injection	Subcutaneous/ Intravenous/ Intramuscular	Insulin lispro	100.000unit/1.000ml + 100.000unit/1.000ml		lispro	Bolus insulin
2182441000033110	3260811000001100	Humulin I Pen 100units/ml suspension for injection 3ml pre-filled pens (Eli Lilly and Company Ltd)	Humulin I Pen 100units/ml suspension for injection 3ml pre-filled pens	Suspension for injection	Subcutaneous	Insulin isophane human	100.000unit/1.000ml + 100.000unit/1.000ml		isophane	Intermediate insulin
2266841000033110	3260611000001100	Insuman Basal 100units/ml suspension for injection 3ml pre-filled OptiSet pens (Sanofi)	Insuman Basal 100units/ml suspension for injection 3ml pre-filled OptiSet pens	Suspension for injection	Subcutaneous	Insulin isophane human	100.000unit/1.000ml + 100.000unit/1.000ml		isophane	Intermediate insulin
2266941000033110	3291711000001100	Insuman Rapid 100units/ml solution for injection 3ml pre-filled OptiSet pens (Sanofi)	Insuman Rapid 100units/ml solution for injection 3ml pre-filled OptiSet pens	Solution for injection	Subcutaneous	Insulin soluble human	100.000unit/1.000ml + 100.000unit/1.000ml		insuman rapid	Bolus insulin
2267041000033110	3270211000001100	Insuman Comb 15 100units/ml suspension for injection 3ml pre-filled OptiSet pens (Sanofi)	Insuman Comb 15 100units/ml suspension for injection 3ml pre-filled OptiSet pens	Suspension for injection	Subcutaneous	Insulin isophane human/ Insulin soluble human	85.000unit/1.000ml + 85.000unit/1.000ml + 15.000unit/1.000ml + 15.000unit/1.000ml		isophane	Mix insulin
2267141000033110	3259811000001100	Insuman Comb 25 100units/ml suspension for injection 3ml pre-filled OptiSet pens (Sanofi)	Insuman Comb 25 100units/ml suspension for injection 3ml pre-filled OptiSet pens	Suspension for injection	Subcutaneous	Insulin isophane human/ Insulin soluble human	75.000unit/1.000ml + 75.000unit/1.000ml + 25.000unit/1.000ml + 25.000unit/1.000ml		isophane	Mix insulin
2267241000033110	3278611000001100	Insuman Comb 50 100units/ml suspension for injection 3ml pre-filled OptiSet pens (Sanofi)	Insuman Comb 50 100units/ml suspension for injection 3ml pre-filled OptiSet pens	Suspension for injection	Subcutaneous	Insulin isophane human/ Insulin soluble human	50.000unit/1.000ml + 50.000unit/1.000ml + 50.000unit/1.000ml + 50.000unit/1.000ml		isophane	Mix insulin
2644641000033110	3261411000001100	Insulatard InnoLet 100units/ml suspension for injection 3ml pre-filled pens (Novo Nordisk Ltd)	Insulatard InnoLet 100units/ml suspension for injection 3ml pre-filled pens	Suspension for injection	Subcutaneous	Insulin isophane human	100.000unit/1.000ml + 100.000unit/1.000ml		isophane	Intermediate insulin
2644741000033110	3271611000001100	Mixtard 30 InnoLet 100units/ml suspension for injection 3ml pre-filled pens (Novo Nordisk Ltd)	Mixtard 30 InnoLet 100units/ml suspension for injection 3ml pre-filled pens	Suspension for injection	Subcutaneous	Insulin isophane human/ Insulin soluble human	70.000unit/1.000ml + 70.000unit/1.000ml + 30.000unit/1.000ml + 30.000unit/1.000ml		isophane	Mix insulin
2724741000033110	3277811000001100	NovoMix 30 Penfill 100units/ml suspension for injection 3ml cartridges (Novo Nordisk Ltd)	NovoMix 30 Penfill 100units/ml suspension for injection 3ml cartridges	Suspension for injection	Subcutaneous	Insulin aspart/ Insulin aspart protamine	30.000unit/1.000ml + 30.000unit/1.000ml + 70.000unit/1.000ml + 70.000unit/1.000ml		insulin aspart	Mix insulin
2724841000033110	3277211000001100	NovoMix 30 FlexPen 100units/ml suspension for injection 3ml pre-filled pens (Novo Nordisk Ltd)	NovoMix 30 FlexPen 100units/ml suspension for injection 3ml pre-filled pens	Suspension for injection	Subcutaneous	Insulin aspart/ Insulin aspart protamine	30.000unit/1.000ml + 30.000unit/1.000ml + 70.000unit/1.000ml + 70.000unit/1.000ml		insulin aspart	Mix insulin
2780741000033110	3287911000001100	Lantus 100units/ml solution for injection 10ml vials (Sanofi)	Lantus 100units/ml solution for injection 10ml vials	Solution for injection	Subcutaneous	Insulin glargine	100.000unit/1.000ml + 100.000unit/1.000ml		glargine	Basal insulin
2780841000033110	3284211000001100	Lantus 100units/ml solution for injection 3ml cartridges (Sanofi)	Lantus 100units/ml solution for injection 3ml cartridges	Solution for injection	Subcutaneous	Insulin glargine	100.000unit/1.000ml + 100.000unit/1.000ml		glargine	Basal insulin
2780941000033110	3283211000001100	Lantus 100units/ml solution for injection 3ml pre-filled OptiSet pens (Sanofi)	Lantus 100units/ml solution for injection 3ml pre-filled OptiSet pens	Solution for injection	Subcutaneous	Insulin glargine	100.000unit/1.000ml + 100.000unit/1.000ml		glargine	Basal insulin
2796641000033110	3282211000001100	NovoRapid FlexPen 100units/ml solution for injection 3ml pre-filled pens (Novo Nordisk Ltd)	NovoRapid FlexPen 100units/ml solution for injection 3ml pre-filled pens	Solution for injection	Subcutaneous	Insulin aspart	100.000unit/1.000ml + 100.000unit/1.000ml		insulin aspart	Bolus insulin
2796741000033110	3262011000001100	Insulatard FlexPen 100units/ml suspension for injection (Novo Nordisk Ltd)	Insulatard FlexPen 100units/ml suspension for injection	Suspension for injection	Subcutaneous	Insulin isophane human	100.000unit/1.000ml + 100.000unit/1.000ml		isophane	Intermediate insulin
2798841000033110	3.60471e+16	Insulin glargine 100units/ml solution for injection 10ml vials	Insulin glargine 100units/ml solution for injection 10ml vials	Solution for injection	Subcutaneous	Insulin glargine	100.000unit/1.000ml + 100.000unit/1.000ml	6010102	glargine	Basal insulin
2798941000033110	3.88969e+16	Insulin glargine 100units/ml solution for injection 3ml cartridges	Insulin glargine 100units/ml solution for injection 3ml cartridges	Solution for injection	Subcutaneous	Insulin glargine	100.000unit/1.000ml + 100.000unit/1.000ml	6010102	glargine	Basal insulin
2799041000033110	3.8897e+16	Insulin glargine 100units/ml solution for injection 3ml pre-filled disposable devices	Insulin glargine 100units/ml solution for injection 3ml pre-filled disposable devices	Solution for injection	Subcutaneous	Insulin glargine	100.000unit/1.000ml + 100.000unit/1.000ml	6010102	glargine	Basal insulin
2916941000033110	4028811000001100	Hypurin Bovine Neutral 100units/ml solution for injection 3ml cartridges (Wockhardt UK Ltd)	Hypurin Bovine Neutral 100units/ml solution for injection 3ml cartridges	Solution for injection	Subcutaneous/ Intravenous/ Intramuscular	Insulin soluble bovine	100.000unit/1.000ml + 100.000unit/1.000ml		hypurin bovine neutral	Bolus insulin
2917041000033110	4028311000001100	Hypurin Bovine Isophane 100units/ml suspension for injection 3ml cartridges (Wockhardt UK Ltd)	Hypurin Bovine Isophane 100units/ml suspension for injection 3ml cartridges	Suspension for injection	Subcutaneous/ Intramuscular	Insulin isophane bovine	100.000unit/1.000ml + 100.000unit/1.000ml		isophane	Intermediate insulin
2917141000033110	4034911000001100	Hypurin Porcine Neutral 100units/ml solution for injection 3ml cartridges (Wockhardt UK Ltd)	Hypurin Porcine Neutral 100units/ml solution for injection 3ml cartridges	Solution for injection	Subcutaneous/ Intravenous/ Intramuscular	Insulin soluble porcine	100.000unit/1.000ml + 100.000unit/1.000ml		hypurin porcine neutral	Bolus insulin
2917241000033110	4034311000001100	Hypurin Porcine Isophane 100units/ml suspension for injection 3ml cartridges (Wockhardt UK Ltd)	Hypurin Porcine Isophane 100units/ml suspension for injection 3ml cartridges	Suspension for injection	Subcutaneous/ Intramuscular	Insulin isophane porcine	100.000unit/1.000ml + 100.000unit/1.000ml		isophane	Intermediate insulin
2917341000033110	4029411000001100	Hypurin Porcine 30/70 Mix 100units/ml suspension for injection 3ml cartridges (Wockhardt UK Ltd)	Hypurin Porcine 30/70 Mix 100units/ml suspension for injection 3ml cartridges	Suspension for injection	Subcutaneous/ Intramuscular	Insulin isophane porcine/ Insulin soluble porcine	70.000unit/1.000ml + 70.000unit/1.000ml + 30.000unit/1.000ml + 30.000unit/1.000ml		isophane	Mix insulin
2952841000033110	3312111000001100	Actrapid 100units/ml solution for injection 10ml vials (Novo Nordisk Ltd)	Actrapid 100units/ml solution for injection 10ml vials	Solution for injection	Subcutaneous/ Intravenous	Insulin soluble human	100.000unit/1.000ml + 100.000unit/1.000ml		actrapid	Bolus insulin
2952941000033110	3288511000001100	Actrapid NovoLet 100units/ml solution for injection (Novo Nordisk Ltd)	Actrapid NovoLet 100units/ml solution for injection	Solution for injection	Subcutaneous/ Intravenous	Insulin soluble human	100.000unit/1.000ml + 100.000unit/1.000ml		actrapid	Bolus insulin
2953041000033110	3310711000001100	Actrapid Penfill 100units/ml solution for injection 3ml cartridges (Novo Nordisk Ltd)	Actrapid Penfill 100units/ml solution for injection 3ml cartridges	Solution for injection	Subcutaneous/ Intravenous	Insulin soluble human	100.000unit/1.000ml + 100.000unit/1.000ml		actrapid	Bolus insulin
2953141000033110	3262511000001100	Insulatard NovoLet 100units/ml suspension for injection (Novo Nordisk Ltd)	Insulatard NovoLet 100units/ml suspension for injection	Suspension for injection	Subcutaneous	Insulin isophane human	100.000unit/1.000ml + 100.000unit/1.000ml		isophane	Intermediate insulin
2953241000033110	3256111000001100	Insulatard 100units/ml suspension for injection 10ml vials (Novo Nordisk Ltd)	Insulatard 100units/ml suspension for injection 10ml vials	Suspension for injection	Subcutaneous	Insulin isophane human	100.000unit/1.000ml + 100.000unit/1.000ml		isophane	Intermediate insulin
2953341000033110	3263711000001100	Insulatard Penfill 100units/ml suspension for injection 3ml cartridges (Novo Nordisk Ltd)	Insulatard Penfill 100units/ml suspension for injection 3ml cartridges	Suspension for injection	Subcutaneous	Insulin isophane human	100.000unit/1.000ml + 100.000unit/1.000ml		isophane	Intermediate insulin
2953441000033110	3269711000001100	Mixtard 10 NovoLet 100units/ml suspension for injection (Novo Nordisk Ltd)	Mixtard 10 NovoLet 100units/ml suspension for injection	Suspension for injection	Subcutaneous	Insulin isophane human/ Insulin soluble human	90.000unit/1.000ml + 90.000unit/1.000ml + 10.000unit/1.000ml + 10.000unit/1.000ml		isophane	Mix insulin
2953541000033110	3264711000001100	Mixtard 10 Penfill 100units/ml suspension for injection 3ml cartridges (Novo Nordisk Ltd)	Mixtard 10 Penfill 100units/ml suspension for injection 3ml cartridges	Suspension for injection	Subcutaneous	Insulin isophane human/ Insulin soluble human	90.000unit/1.000ml + 90.000unit/1.000ml + 10.000unit/1.000ml + 10.000unit/1.000ml		isophane	Mix insulin
2953641000033110	3266111000001100	Mixtard 20 NovoLet 100units/ml suspension for injection (Novo Nordisk Ltd)	Mixtard 20 NovoLet 100units/ml suspension for injection	Suspension for injection	Subcutaneous	Insulin isophane human/ Insulin soluble human	80.000unit/1.000ml + 80.000unit/1.000ml + 20.000unit/1.000ml + 20.000unit/1.000ml		isophane	Mix insulin
2953741000033110	3264411000001100	Mixtard 20 Penfill 100units/ml suspension for injection 3ml cartridges (Novo Nordisk Ltd)	Mixtard 20 Penfill 100units/ml suspension for injection 3ml cartridges	Suspension for injection	Subcutaneous	Insulin isophane human/ Insulin soluble human	80.000unit/1.000ml + 80.000unit/1.000ml + 20.000unit/1.000ml + 20.000unit/1.000ml		isophane	Mix insulin
2953841000033110	3270511000001100	Mixtard 30 NovoLet 100units/ml suspension for injection (Novo Nordisk Ltd)	Mixtard 30 NovoLet 100units/ml suspension for injection	Suspension for injection	Subcutaneous	Insulin isophane human/ Insulin soluble human	70.000unit/1.000ml + 70.000unit/1.000ml + 30.000unit/1.000ml + 30.000unit/1.000ml		isophane	Mix insulin
2953941000033110	3275011000001100	Mixtard 30 100units/ml suspension for injection 10ml vials (Novo Nordisk Ltd)	Mixtard 30 100units/ml suspension for injection 10ml vials	Suspension for injection	Subcutaneous	Insulin isophane human/ Insulin soluble human	70.000unit/1.000ml + 70.000unit/1.000ml + 30.000unit/1.000ml + 30.000unit/1.000ml		isophane	Mix insulin
2954041000033110	3273111000001100	Mixtard 30 Penfill 100units/ml suspension for injection 3ml cartridges (Novo Nordisk Ltd)	Mixtard 30 Penfill 100units/ml suspension for injection 3ml cartridges	Suspension for injection	Subcutaneous	Insulin isophane human/ Insulin soluble human	70.000unit/1.000ml + 70.000unit/1.000ml + 30.000unit/1.000ml + 30.000unit/1.000ml		isophane	Mix insulin
2954141000033110	3272011000001100	Mixtard 40 NovoLet 100units/ml suspension for injection (Novo Nordisk Ltd)	Mixtard 40 NovoLet 100units/ml suspension for injection	Suspension for injection	Subcutaneous	Insulin isophane human/ Insulin soluble human	60.000unit/1.000ml + 60.000unit/1.000ml + 40.000unit/1.000ml + 40.000unit/1.000ml		isophane	Mix insulin
2954241000033110	3281211000001100	Mixtard 40 Penfill 100units/ml suspension for injection 3ml cartridges (Novo Nordisk Ltd)	Mixtard 40 Penfill 100units/ml suspension for injection 3ml cartridges	Suspension for injection	Subcutaneous	Insulin isophane human/ Insulin soluble human	60.000unit/1.000ml + 60.000unit/1.000ml + 40.000unit/1.000ml + 40.000unit/1.000ml		isophane	Mix insulin
2954341000033110	3278311000001100	Mixtard 50 NovoLet 100units/ml suspension for injection (Novo Nordisk Ltd)	Mixtard 50 NovoLet 100units/ml suspension for injection	Suspension for injection	Subcutaneous	Insulin isophane human/ Insulin soluble human	50.000unit/1.000ml + 50.000unit/1.000ml + 50.000unit/1.000ml + 50.000unit/1.000ml		isophane	Mix insulin
2954541000033110	3272811000001100	Mixtard 50 Penfill 100units/ml suspension for injection 3ml cartridges (Novo Nordisk Ltd)	Mixtard 50 Penfill 100units/ml suspension for injection 3ml cartridges	Suspension for injection	Subcutaneous	Insulin isophane human/ Insulin soluble human	50.000unit/1.000ml + 50.000unit/1.000ml + 50.000unit/1.000ml + 50.000unit/1.000ml		isophane	Mix insulin
2954641000033110	3312411000001100	Velosulin 100units/ml solution for injection 10ml vials (Novo Nordisk Ltd)	Velosulin 100units/ml solution for injection 10ml vials	Solution for injection	Subcutaneous/ Intravenous	Insulin soluble human	100.000unit/1.000ml + 100.000unit/1.000ml		velosulin	Bolus insulin
2954741000033110	3284111000001100	Monotard 100units/ml suspension for injection 10ml vials (Novo Nordisk Ltd)	Monotard 100units/ml suspension for injection 10ml vials	Suspension for injection	Subcutaneous	Insulin zinc suspension mixed human	100.000unit/1.000ml + 100.000unit/1.000ml		zinc suspension	Basal insulin
2954841000033110	3282311000001100	Ultratard 100units/ml suspension for injection 10ml vials (Novo Nordisk Ltd)	Ultratard 100units/ml suspension for injection 10ml vials	Suspension for injection	Subcutaneous	Insulin zinc suspension crystalline human	100.000unit/1.000ml + 100.000unit/1.000ml		zinc suspension	Basal insulin
3136941000033110	7594211000001100	Insulin detemir 100units/ml solution for injection 3ml pre-filled disposable devices	Insulin detemir 100units/ml solution for injection 3ml pre-filled disposable devices	Solution for injection	Subcutaneous	Insulin detemir	100.000unit/1.000ml + 100.000unit/1.000ml	6010102	detemir	Basal insulin
3137041000033110	7597611000001100	Insulin detemir 100units/ml solution for injection 3ml cartridges	Insulin detemir 100units/ml solution for injection 3ml cartridges	Solution for injection	Subcutaneous	Insulin detemir	100.000unit/1.000ml + 100.000unit/1.000ml	6010102	detemir	Basal insulin
3137141000033110	7589911000001100	Levemir Penfill 100units/ml solution for injection 3ml cartridges (Novo Nordisk Ltd)	Levemir Penfill 100units/ml solution for injection 3ml cartridges	Solution for injection	Subcutaneous	Insulin detemir	100.000unit/1.000ml + 100.000unit/1.000ml		detemir	Basal insulin
3137241000033110	7589411000001100	Levemir FlexPen 100units/ml solution for injection 3ml pre-filled pens (Novo Nordisk Ltd)	Levemir FlexPen 100units/ml solution for injection 3ml pre-filled pens	Solution for injection	Subcutaneous	Insulin detemir	100.000unit/1.000ml + 100.000unit/1.000ml		detemir	Basal insulin
3277741000033110	3468711000001100	Insulin aspart 100units/ml solution for injection 3ml pre-filled disposable devices	Insulin aspart 100units/ml solution for injection 3ml pre-filled disposable devices	Solution for injection	Subcutaneous/ Intravenous	Insulin aspart	100.000unit/1.000ml + 100.000unit/1.000ml	6010101	insulin aspart	Bolus insulin
3333841000033110	9437511000001100	Humulin M3 Pen 100units/ml suspension for injection 3ml pre-filled pens (Eli Lilly and Company Ltd)	Humulin M3 Pen 100units/ml suspension for injection 3ml pre-filled pens	Suspension for injection	Subcutaneous/ Intramuscular	Insulin isophane human/ Insulin soluble human	70.000unit/1.000ml + 70.000unit/1.000ml + 30.000unit/1.000ml + 30.000unit/1.000ml		isophane	Mix insulin
3345641000033110	3.60472e+16	Insulin glulisine 100units/ml solution for injection 10ml vials	Insulin glulisine 100units/ml solution for injection 10ml vials	Solution for injection	Subcutaneous	Insulin glulisine	100.000unit/1.000ml + 100.000unit/1.000ml	6010101	glulisine	Bolus insulin
3345741000033110	9532111000001100	Insulin glulisine 100units/ml solution for injection 3ml cartridges	Insulin glulisine 100units/ml solution for injection 3ml cartridges	Solution for injection	Subcutaneous	Insulin glulisine	100.000unit/1.000ml + 100.000unit/1.000ml	6010101	glulisine	Bolus insulin
3345841000033110	9528811000001100	Apidra 100units/ml solution for injection 10ml vials (Sanofi)	Apidra 100units/ml solution for injection 10ml vials	Solution for injection	Subcutaneous	Insulin glulisine	100.000unit/1.000ml + 100.000unit/1.000ml		glulisine	Bolus insulin
3345941000033110	9528311000001100	Apidra 100units/ml solution for injection 3ml cartridges (Sanofi)	Apidra 100units/ml solution for injection 3ml cartridges	Solution for injection	Subcutaneous	Insulin glulisine	100.000unit/1.000ml + 100.000unit/1.000ml		glulisine	Bolus insulin
3869341000033110	1.02502e+16	Lantus 100units/ml solution for injection 3ml OptiClik cartridges (Sanofi)	Lantus 100units/ml solution for injection 3ml OptiClik cartridges	Solution for injection	Subcutaneous	Insulin glargine	100.000unit/1.000ml + 100.000unit/1.000ml		glargine	Basal insulin
3914241000033110	1.00972e+16	Insulin glulisine 100units/ml solution for injection 3ml pre-filled disposable devices	Insulin glulisine 100units/ml solution for injection 3ml pre-filled disposable devices	Solution for injection	Subcutaneous	Insulin glulisine	100.000unit/1.000ml + 100.000unit/1.000ml	6010101	glulisine	Bolus insulin
3922641000033110	1.03449e+16	Humalog Mix50 100units/ml suspension for injection 3ml cartridges (Eli Lilly and Company Ltd)	Humalog Mix50 100units/ml suspension for injection 3ml cartridges	Suspension for injection	Subcutaneous	Insulin lispro/ Insulin lispro protamine	50.000unit/1.000ml + 50.000unit/1.000ml + 50.000unit/1.000ml + 50.000unit/1.000ml		lispro	Mix insulin
3938241000033110	1.06598e+16	Exubera kit (Pfizer Ltd)	Exubera kit						exubera	Bolus insulin
3938441000033110	1.06602e+16	Exubera chamber (Pfizer Ltd)	Exubera chamber						exubera	Bolus insulin
3945141000033110	1.06905e+16	Exubera 1mg inhalation powder blisters (Pfizer Ltd)	Exubera 1mg inhalation powder blisters	Inhalation powder	Inhalation	Insulin human	1.000mg		exubera	Bolus insulin
3945241000033110	1.06908e+16	Exubera 3mg inhalation powder blisters (Pfizer Ltd)	Exubera 3mg inhalation powder blisters	Inhalation powder	Inhalation	Insulin human	3.000mg		exubera	Bolus insulin
3963941000033110	1.08984e+16	Apidra 100units/ml solution for injection 3ml OptiClik cartridges (Sanofi)	Apidra 100units/ml solution for injection 3ml OptiClik cartridges	Solution for injection	Subcutaneous	Insulin glulisine	100.000unit/1.000ml + 100.000unit/1.000ml		glulisine	Bolus insulin
4126541000033110	1.11481e+16	Levemir InnoLet 100units/ml solution for injection 3ml pre-filled pens (Novo Nordisk Ltd)	Levemir InnoLet 100units/ml solution for injection 3ml pre-filled pens	Solution for injection	Subcutaneous	Insulin detemir	100.000unit/1.000ml + 100.000unit/1.000ml		detemir	Basal insulin
4258541000033110	1.1933e+16	Lantus 100units/ml solution for injection 3ml pre-filled SoloStar pens (Sanofi)	Lantus 100units/ml solution for injection 3ml pre-filled SoloStar pens	Solution for injection	Subcutaneous	Insulin glargine	100.000unit/1.000ml + 100.000unit/1.000ml		glargine	Basal insulin
4258641000033110	1.21446e+16	Apidra 100units/ml solution for injection 3ml pre-filled SoloStar pens (Sanofi)	Apidra 100units/ml solution for injection 3ml pre-filled SoloStar pens	Solution for injection	Subcutaneous	Insulin glulisine	100.000unit/1.000ml + 100.000unit/1.000ml		glulisine	Bolus insulin
4423041000033110	1.56031e+16	Humulin R 500units/ml solution for injection 20ml vials (Imported (United States))	Humulin R 500units/ml solution for injection 20ml vials	Solution for injection		Insulin human	500.000unit/1.000ml + 500.000unit/1.000ml		humulin r	Bolus insulin
4608541000033110	1.38778e+16	Humalog KwikPen 100units/ml solution for injection 3ml pre-filled pens (Eli Lilly and Company Ltd)	Humalog KwikPen 100units/ml solution for injection 3ml pre-filled pens	Solution for injection	Subcutaneous/ Intravenous/ Intramuscular	Insulin lispro	100.000unit/1.000ml + 100.000unit/1.000ml		lispro	Bolus insulin
4608641000033110	1.38847e+16	Humalog Mix25 KwikPen 100units/ml suspension for injection 3ml pre-filled pens (Eli Lilly and Company Ltd)	Humalog Mix25 KwikPen 100units/ml suspension for injection 3ml pre-filled pens	Suspension for injection	Subcutaneous	Insulin lispro/ Insulin lispro protamine	25.000unit/1.000ml + 25.000unit/1.000ml + 75.000unit/1.000ml + 75.000unit/1.000ml		lispro	Mix insulin
4608741000033110	1.38849e+16	Humalog Mix50 KwikPen 100units/ml suspension for injection 3ml pre-filled pens (Eli Lilly and Company Ltd)	Humalog Mix50 KwikPen 100units/ml suspension for injection 3ml pre-filled pens	Suspension for injection	Subcutaneous	Insulin lispro/ Insulin lispro protamine	50.000unit/1.000ml + 50.000unit/1.000ml + 50.000unit/1.000ml + 50.000unit/1.000ml		lispro	Mix insulin
5403541000033110	1.65303e+16	Humalog Mix25 100units/ml suspension for injection 10ml vials (Eli Lilly and Company Ltd)	Humalog Mix25 100units/ml suspension for injection 10ml vials	Suspension for injection	Subcutaneous	Insulin lispro/ Insulin lispro protamine	25.000unit/1.000ml + 25.000unit/1.000ml + 75.000unit/1.000ml + 75.000unit/1.000ml		lispro	Mix insulin
5910741000033110	1.76095e+16	Humulin M3 KwikPen 100units/ml suspension for injection 3ml pre-filled pens (Eli Lilly and Company Ltd)	Humulin M3 KwikPen 100units/ml suspension for injection 3ml pre-filled pens	Suspension for injection	Subcutaneous/ Intramuscular	Insulin isophane human/ Insulin soluble human	70.000unit/1.000ml + 70.000unit/1.000ml + 30.000unit/1.000ml + 30.000unit/1.000ml		isophane	Mix insulin
5911541000033110	1.76085e+16	Humulin I KwikPen 100units/ml suspension for injection 3ml pre-filled pens (Eli Lilly and Company Ltd)	Humulin I KwikPen 100units/ml suspension for injection 3ml pre-filled pens	Suspension for injection	Subcutaneous/ Intramuscular	Insulin isophane human	100.000unit/1.000ml + 100.000unit/1.000ml		isophane	Intermediate insulin
6011841000033110	1.81503e+16	Insuman Comb 25 100units/ml suspension for injection 3ml pre-filled SoloStar pens (Sanofi)	Insuman Comb 25 100units/ml suspension for injection 3ml pre-filled SoloStar pens	Suspension for injection	Subcutaneous	Insulin isophane human/ Insulin soluble human	75.000unit/1.000ml + 75.000unit/1.000ml + 25.000unit/1.000ml + 25.000unit/1.000ml		isophane	Mix insulin
6389641000033110	1.93544e+16	Insuman Basal 100units/ml suspension for injection 3ml pre-filled SoloStar pens (Sanofi)	Insuman Basal 100units/ml suspension for injection 3ml pre-filled SoloStar pens	Suspension for injection	Subcutaneous	Insulin isophane human	100.000unit/1.000ml + 100.000unit/1.000ml		isophane	Intermediate insulin
6456441000033110	1.95702e+16	NovoRapid FlexTouch 100units/ml solution for injection 3ml pre-filled pens (Novo Nordisk Ltd)	NovoRapid FlexTouch 100units/ml solution for injection 3ml pre-filled pens	Solution for injection	Subcutaneous	Insulin aspart	100.000unit/1.000ml + 100.000unit/1.000ml		insulin aspart	Bolus insulin
720541000033111	3282711000001100	Humalog 100units/ml solution for injection 1.5ml cartridges (Eli Lilly and Company Ltd)	Humalog 100units/ml solution for injection 1.5ml cartridges	Solution for injection	Subcutaneous	Insulin lispro	100.000unit/1.000ml + 100.000unit/1.000ml		lispro	Bolus insulin
721041000033110	3309511000001100	Human Actrapid Penfill 100units/ml solution for injection 1.5ml cartridges (Novo Nordisk Ltd)	Human Actrapid Penfill 100units/ml solution for injection 1.5ml cartridges	Solution for injection	Subcutaneous/ Intravenous	Insulin soluble human	100.000unit/1.000ml + 100.000unit/1.000ml		actrapid	Bolus insulin
722841000033112	3271011000001100	Humulin M5 100units/ml suspension for injection 10ml vials (Eli Lilly and Company Ltd)	Humulin M5 100units/ml suspension for injection 10ml vials	Suspension for injection	Subcutaneous	Insulin isophane human/ Insulin soluble human	50.000unit/1.000ml + 50.000unit/1.000ml + 50.000unit/1.000ml + 50.000unit/1.000ml		isophane	Mix insulin
723241000033118	3280111000001100	Humalog 100units/ml solution for injection 10ml vials (Eli Lilly and Company Ltd)	Humalog 100units/ml solution for injection 10ml vials	Solution for injection	Subcutaneous/ Intravenous/ Intramuscular	Insulin lispro	100.000unit/1.000ml + 100.000unit/1.000ml		lispro	Bolus insulin
724041000033112	3255911000001100	Humulin I 100units/ml suspension for injection 10ml vials (Eli Lilly and Company Ltd)	Humulin I 100units/ml suspension for injection 10ml vials	Suspension for injection	Subcutaneous	Insulin isophane human	100.000unit/1.000ml + 100.000unit/1.000ml		isophane	Intermediate insulin
724341000033114	3312611000001100	Humulin S 100units/ml solution for injection 10ml vials (Eli Lilly and Company Ltd)	Humulin S 100units/ml solution for injection 10ml vials	Solution for injection	Subcutaneous/ Intravenous	Insulin soluble human	100.000unit/1.000ml + 100.000unit/1.000ml		humulin s	Bolus insulin
724541000033119	3281811000001100	Humulin Zn 100units/ml suspension for injection 10ml vials (Eli Lilly and Company Ltd)	Humulin Zn 100units/ml suspension for injection 10ml vials	Suspension for injection	Subcutaneous	Insulin zinc suspension crystalline human	100.000unit/1.000ml + 100.000unit/1.000ml		zinc suspension	Basal insulin
725341000033110	3274811000001100	Humulin M3 100units/ml suspension for injection 10ml vials (Eli Lilly and Company Ltd)	Humulin M3 100units/ml suspension for injection 10ml vials	Suspension for injection	Subcutaneous	Insulin isophane human/ Insulin soluble human	70.000unit/1.000ml + 70.000unit/1.000ml + 30.000unit/1.000ml + 30.000unit/1.000ml		isophane	Mix insulin
725841000033118	3284911000001100	Humulin Lente 100units/ml suspension for injection 10ml vials (Eli Lilly and Company Ltd)	Humulin Lente 100units/ml suspension for injection 10ml vials	Suspension for injection	Subcutaneous	Insulin zinc suspension mixed human	100.000unit/1.000ml + 100.000unit/1.000ml		zinc suspension	Basal insulin
727041000033119	3290411000001100	HumaJect S Pen 100units/ml solution for injection (Eli Lilly and Company Ltd)	HumaJect S Pen 100units/ml solution for injection	Solution for injection	Subcutaneous/ Intravenous	Insulin soluble human	100.000unit/1.000ml + 100.000unit/1.000ml		humaject s	Bolus insulin
727341000033117	3272211000001100	HumaJect M3 Pen 100units/ml suspension for injection (Eli Lilly and Company Ltd)	HumaJect M3 Pen 100units/ml suspension for injection	Suspension for injection	Subcutaneous	Insulin isophane human/ Insulin soluble human	70.000unit/1.000ml + 70.000unit/1.000ml + 30.000unit/1.000ml + 30.000unit/1.000ml		isophane	Mix insulin
734941000033111	3284011000001100	Hypurin Porcine Isophane 100units/ml suspension for injection 10ml vials (Wockhardt UK Ltd)	Hypurin Porcine Isophane 100units/ml suspension for injection 10ml vials	Suspension for injection	Subcutaneous/ Intramuscular	Insulin isophane porcine	100.000unit/1.000ml + 100.000unit/1.000ml		isophane	Intermediate insulin
735441000033119	3285011000001100	Hypurin Porcine Neutral 100units/ml solution for injection 10ml vials (Wockhardt UK Ltd)	Hypurin Porcine Neutral 100units/ml solution for injection 10ml vials	Solution for injection	Subcutaneous/ Intravenous/ Intramuscular	Insulin soluble porcine	100.000unit/1.000ml + 100.000unit/1.000ml		hypurin porcine neutral	Bolus insulin
735841000033116	3280011000001100	Hypurin Bovine Isophane 100units/ml suspension for injection 10ml vials (Wockhardt UK Ltd)	Hypurin Bovine Isophane 100units/ml suspension for injection 10ml vials	Suspension for injection	Subcutaneous/ Intramuscular	Insulin isophane bovine	100.000unit/1.000ml + 100.000unit/1.000ml		isophane	Intermediate insulin
735941000033112	3280611000001100	Hypurin Bovine Lente 100units/ml suspension for injection 10ml vials (Wockhardt UK Ltd)	Hypurin Bovine Lente 100units/ml suspension for injection 10ml vials	Suspension for injection	Subcutaneous	Insulin zinc suspension mixed bovine	100.000unit/1.000ml + 100.000unit/1.000ml		zinc suspension	Basal insulin
736041000033119	3271311000001100	Hypurin Bovine Neutral 100units/ml solution for injection 10ml vials (Wockhardt UK Ltd)	Hypurin Bovine Neutral 100units/ml solution for injection 10ml vials	Solution for injection	Subcutaneous/ Intravenous/ Intramuscular	Insulin soluble bovine	100.000unit/1.000ml + 100.000unit/1.000ml		hypurin bovine neutral	Bolus insulin
736141000033115	3269911000001100	Hypurin Bovine Protamine Zinc 100units/ml suspension for injection 10ml vials (Wockhardt UK Ltd)	Hypurin Bovine Protamine Zinc 100units/ml suspension for injection 10ml vials	Suspension for injection	Subcutaneous	Insulin protamine zinc bovine	100.000unit/1.000ml + 100.000unit/1.000ml		protamine zinc	Basal insulin
757641000033112	3.60475e+16	Insulin lispro 100units/ml solution for injection 1.5ml cartridges	Insulin lispro 100units/ml solution for injection 1.5ml cartridges	Solution for injection	Subcutaneous	Insulin lispro	100.000unit/1.000ml + 100.000unit/1.000ml	6010101	lispro	Bolus insulin
762441000033118	3.60476e+16	Insulin lispro 100units/ml solution for injection 10ml vials	Insulin lispro 100units/ml solution for injection 10ml vials	Solution for injection	Subcutaneous/ Intravenous/ Intramuscular	Insulin lispro	100.000unit/1.000ml + 100.000unit/1.000ml	6010101	lispro	Bolus insulin
763341000033116	3333111000001100	Pork Insulatard 100units/ml suspension for injection 10ml vials (Novo Nordisk Ltd)	Pork Insulatard 100units/ml suspension for injection 10ml vials	Suspension for injection	Subcutaneous/ Intramuscular	Insulin isophane porcine	100.000unit/1.000ml + 100.000unit/1.000ml		isophane	Intermediate insulin
779141000033111	3472511000001100	Insulin isophane human 100units/ml suspension for injection 10ml vials	Insulin isophane human 100units/ml suspension for injection 10ml vials	Suspension for injection	Subcutaneous	Insulin isophane human	100.000unit/1.000ml + 100.000unit/1.000ml	6010102	isophane	Intermediate insulin
8263941000033110	2.19396e+16	Insulin degludec 100units/ml solution for injection 3ml pre-filled disposable devices	Insulin degludec 100units/ml solution for injection 3ml pre-filled disposable devices	Solution for injection	Subcutaneous	Insulin degludec	100.000unit/1.000ml + 100.000unit/1.000ml	6010102	degludec	Basal insulin
8264041000033110	2.19397e+16	Insulin degludec 200units/ml solution for injection 3ml pre-filled disposable devices	Insulin degludec 200units/ml solution for injection 3ml pre-filled disposable devices	Solution for injection	Subcutaneous	Insulin degludec	200.000unit/1.000ml + 200.000unit/1.000ml	6010102	degludec	Basal insulin
8264141000033110	2.193e+16	Tresiba FlexTouch 100units/ml solution for injection 3ml pre-filled pens (Novo Nordisk Ltd)	Tresiba FlexTouch 100units/ml solution for injection 3ml pre-filled pens	Solution for injection	Subcutaneous	Insulin degludec	100.000unit/1.000ml + 100.000unit/1.000ml		degludec	Basal insulin
8264241000033110	2.19319e+16	Tresiba FlexTouch 200units/ml solution for injection 3ml pre-filled pens (Novo Nordisk Ltd)	Tresiba FlexTouch 200units/ml solution for injection 3ml pre-filled pens	Solution for injection	Subcutaneous	Insulin degludec	200.000unit/1.000ml + 200.000unit/1.000ml		degludec	Basal insulin
8264341000033110	2.19395e+16	Insulin degludec 100units/ml solution for injection 3ml cartridges	Insulin degludec 100units/ml solution for injection 3ml cartridges	Solution for injection	Subcutaneous	Insulin degludec	100.000unit/1.000ml + 100.000unit/1.000ml	6010102	degludec	Basal insulin
8264441000033110	2.19285e+16	Tresiba Penfill 100units/ml solution for injection 3ml cartridges (Novo Nordisk Ltd)	Tresiba Penfill 100units/ml solution for injection 3ml cartridges	Solution for injection	Subcutaneous	Insulin degludec	100.000unit/1.000ml + 100.000unit/1.000ml		degludec	Basal insulin
915641000033117	3267911000001100	Pork Mixtard 30 100units/ml suspension for injection 10ml vials (Novo Nordisk Ltd)	Pork Mixtard 30 100units/ml suspension for injection 10ml vials	Suspension for injection	Subcutaneous/ Intramuscular	Insulin isophane porcine/ Insulin soluble porcine	70.000unit/1.000ml + 70.000unit/1.000ml + 30.000unit/1.000ml + 30.000unit/1.000ml		isophane	Mix insulin
9677041000033110	2.66558e+16	Insulin aspart 100units/ml solution for injection 1.6ml cartridges	Insulin aspart 100units/ml solution for injection 1.6ml cartridges	Solution for injection	Subcutaneous/ Intravenous	Insulin aspart	100.000unit/1.000ml + 100.000unit/1.000ml	6010101	insulin aspart	Bolus insulin
9677141000033110	2.62096e+16	NovoRapid PumpCart 100units/ml solution for injection 1.6ml cartridges (Novo Nordisk Ltd)	NovoRapid PumpCart 100units/ml solution for injection 1.6ml cartridges	Solution for injection	Subcutaneous	Insulin aspart	100.000unit/1.000ml + 100.000unit/1.000ml		insulin aspart	Bolus insulin
												Rosiglitazone
												Rosiglitazone
												Rosiglitazone
												Rosiglitazone
												Rosiglitazone
												Rosiglitazone
												Rosiglitazone
												Rosiglitazone
												Pioglitazone
												Pioglitazone
												Vildagliptin
												Vildagliptin
												Vildagliptin
												Vildagliptin
												Sitagliptin
												Sitagliptin
												Metformin
												Metformin
												Metformin
												Metformin
												Saxagliptin
												Saxagliptin
												Saxagliptin
												Saxagliptin
												Metformin
												Metformin
												Metformin
												Metformin
												Metformin
												Metformin
												Metformin
												Metformin
												Metformin
												Metformin
												Basal insulin
												Metformin
												Metformin
												Metformin
												Metformin
												Metformin
												Metformin
												Metformin
												Metformin
												Saxagliptin
												Saxagliptin
												Basal insulin
												Basal insulin
												Linagliptin
												Linagliptin
												Linagliptin
												Linagliptin
												Glimepiride
												Metformin
												Glimepiride

### Sheet: Supp. Table 5
Supplementary Table 5. Quality Outcome Framework Type 2 Diabetes code list
MedCodeId	Origina lRead Code	Cleansed Read Code	Term	SnomedCTConceptId	SnomedCTDescriptionId	category
15518018	C10N	C10N.00	Secondary diabetes mellitus	8801005	15518018	secondary
77727018	C10E-2	C10E.12	Insulin dependent diabetes mellitus	73211009	121589010	unspecified
121589010	C10	C10..00	Diabetes mellitus	73211009	121589010	unspecified
197761014	C10F	C10F.00	Type 2 diabetes mellitus	44054006	197761014	type 2
197984010	C10E	C10E.00	Type 1 diabetes mellitus	46635009	197984010	type 1
292538019	C10E5-1	C10E511	Type I diabetes mellitus with ulcer	190368000	292538019	type 1
292540012	C10E5	C10E500	Type 1 diabetes mellitus with ulcer	190368000	292540012	type 1
292541011	C10E6	C10E600	Type 1 diabetes mellitus with gangrene	420825003	2618207019	type 1
292543014	C10E6-1	C10E611	Type I diabetes mellitus with gangrene	420825003	2618207019	type 1
292548017	C10E8	C10E800	Type 1 diabetes mellitus - poor control	444073006	2872487013	type 1
292550013	C10E8-1	C10E811	Type I diabetes mellitus - poor control	444073006	2872487013	type 1
292551012	C10E9-1	C10E911	Type I diabetes mellitus maturity onset	190372001	292551012	type 1
292553010	C10E9	C10E900	Type 1 diabetes mellitus maturity onset	190372001	292553010	type 1
292576013	C10F3-1	C10F311	Type II diabetes mellitus with multiple complications	190388001	292576013	type 2
292577016	C10F3	C10F300	Type 2 diabetes mellitus with multiple complications	190388001	292577016	type 2
292579018	C10F4	C10F400	Type 2 diabetes mellitus with ulcer	190389009	292579018	type 2
292581016	C10F4-1	C10F411	Type II diabetes mellitus with ulcer	190389009	292581016	type 2
292582011	C10F5-1	C10F511	Type II diabetes mellitus with gangrene	421631007	2618206011	type 2
292583018	C10F5	C10F500	Type 2 diabetes mellitus with gangrene	421631007	2618206011	type 2
292589019	C10F7-1	C10F711	Type II diabetes mellitus - poor control	443694000	2921019012	type 2
292590011	C10F7	C10F700	Type II diabetes mellitus poorly controlled	443694000	2921019012	type 2
356085010	C10D-1	C10D.11	Maturity onset diabetes in youth type 2	237604008	356085010	mody
429970018	C10E4-1	C10E411	Unstable type I diabetes mellitus	290002008	429970018	type 1
429971019	C10E4	C10E400	Unstable type 1 diabetes mellitus	290002008	429971019	type 1
429972014	C10E4-2	C10E412	Unstable insulin dependent diabetes mellitus	11530004	19931010	unspecified
457325013	C10EA-1	C10EA11	Type I diabetes mellitus without complication	313435000	457325013	type 1
457326014	C10EA	C10EA00	Type 1 diabetes mellitus without complication	313435000	457326014	type 1
457327017	C10EA-2	C10EA12	Insulin-dependent diabetes without complication	111552007	178796018	unspecified
457329019	C10F9	C10F900	Type 2 diabetes mellitus without complication	313436004	457329019	type 2
457330012	C10F9-1	C10F911	Type II diabetes mellitus without complication	313436004	457330012	type 2
459161015	C10EE	C10EE00	Type 1 diabetes mellitus with hypoglycaemic coma	314771006	459161015	type 1
459162010	C10EE-2	C10EE12	Insulin dependent diabetes mellitus with hypoglycaemic coma	237632004	356141011	unspecified
459163017	C10EE-1	C10EE11	Type I diabetes mellitus with hypoglycaemic coma	314771006	459163017	type 1
459167016	C10FD	C10FD00	Type 2 diabetes mellitus with hypoglycaemic coma	719216001	3316336015	type 2
459169018	C10FD-1	C10FD11	Hypoglycaemic coma co-occurrent and due to diabetes mellitus type II	719216001	3316336015	type 2
459292011	C10EH	C10EH00	Type 1 diabetes mellitus with arthropathy	314893005	459292011	type 1
459293018	C10EH-2	C10EH12	Insulin dependent diabetes mellitus with arthropathy	39710007	1229552016	unspecified
459294012	C10EH-1	C10EH11	Type I diabetes mellitus with arthropathy	314893005	459294012	type 1
459296014	C10EJ	C10EJ00	Type 1 diabetes mellitus with neuropathic arthropathy	71771000119100	3010513018	type 1
459306016	C10FF-1	C10FF11	Type II diabetes mellitus with peripheral angiopathy	314902007	459306016	type 2
459308015	C10FF	C10FF00	Type 2 diabetes mellitus with peripheral angiopathy	314902007	459308015	type 2
459310018	C10FG	C10FG00	Type 2 diabetes mellitus with arthropathy	314903002	459310018	type 2
459311019	C10FG-1	C10FG11	Type II diabetes mellitus with arthropathy	314903002	459311019	type 2
459312014	C10FH-1	C10FH11	Type II diabetes mellitus with neuropathic arthropathy	314904008	459312014	type 2
459313016	C10FH	C10FH00	Type 2 diabetes mellitus with neuropathic arthropathy	314904008	459313016	type 2
483882011	C10C	C10C.00	Maturity-onset diabetes of the young	609561005	2967884018	mody
483886014	C10C-1	C10C.11	Maturity onset diabetes in youth	609561005	2967884018	mody
493774016	C10F-1	C10F.11	Type II diabetes mellitus	44054006	493774016	type 2
494564012	C10E-1	C10E.11	Type I diabetes mellitus	46635009	494564012	type 1
1223147012	C10FJ-1	C10FJ11	Insulin treated Type II diabetes mellitus	237599002	1223147012	type 2
1223148019	C109J-1	C109J11	Insulin treated non-insulin dependent diabetes mellitus	237599002	1223148019	unspecified
1230929011	C10G	C10G.00	Secondary pancreatic diabetes mellitus	51002006	1230929011	secondary
1233307015	PKyP-1	PKyP.11	Wolfram syndrome	70694009	1233307015	other/unspec genetic inc syndromic
1488898011	C10FK	C10FK00	Hyperosmolar non-ketotic state in type 2 diabetes mellitus	395204000	1488898011	type 2
1780311019	C10EL	C10EL00	Type 1 diabetes mellitus with persistent microalbuminuria	401110002	1780311019	type 1
2160090014	C10H	C10H.00	Diabetes mellitus induced by non-steroid drugs	408540003	2160090014	secondary
2476117016	C10C-2	C10C.12	Maturity onset diabetes in youth type 1	609562003	2967867012	mody
2674067015	C10ER	C10ER00	Latent autoimmune diabetes mellitus in adult	426875007	2674067015	unspecified
189711000000119	C10M0	C10M000	Lipoatrophic diabetes mellitus without complication	112991000000101	189711000000119	other/unspec genetic inc syndromic
189721000000113	C10N0	C10N000	Secondary diabetes mellitus without complication	8801005	15518018	secondary
198461000000116	C10G0	C10G000	Diabetes mellitus associated with pancreatic disease	51002006	84990019	secondary
299601000000114	C10EQ	C10EQ00	Gastroparesis with type 1 diabetes mellitus	713702000	3698406016	type 1
299621000000117	C10FR	C10FR00	Gastroparesis with type 2 diabetes mellitus	713703005	3698412014	type 2
494831000000119	C10N1	C10N100	Diabetes mellitus associated with cystic fibrosis	426705001	2674608014	other/unspec genetic inc syndromic
622221000000118	C10FS	C10FS00	Maternally inherited diabetes mellitus	335621000000101	622221000000118	other/unspec genetic inc syndromic
840951000006119	C109J	C109J00	Insulin treated Type 2 diabetes mellitus	237599002	2967820013	type 2
840971000006112	C10D	C10D.00	Diabetes mellitus autosomal dominant type II	237604008	356082013	mody
841351000006110	C109J-2	C109J12	Insulin treated Type II diabetes mellitus	237599002	1223147012	type 2
850691000006118	C109K	C109K00	Hyperosmolar non-ketotic state in type 2 diabetes mellitus	395204000	1488898011	type 2
913441000006119	C10E0-2	C10E012	Insulin-dependent diabetes mellitus with renal complications	127013003	301016	unspecified
913451000006117	C10E0	C10E000	Type 1 diabetes mellitus with renal complications	421893009	2618211013	type 1
913461000006115	C10E0-1	C10E011	Type I diabetes mellitus with renal complications	421893009	2623054013	type 1
913471000006110	C10E1-2	C10E112	Insulin-dependent diabetes mellitus with ophthalmic comps	25093002	3688467012	unspecified
913481000006113	C10E1	C10E100	Type 1 diabetes mellitus with ophthalmic complications	739681000	3537386015	type 1
913491000006111	C10E1-1	C10E111	Type I diabetes mellitus with ophthalmic complications	739681000	3698438014	type 1
913501000006115	C10E2-2	C10E212	Insulin-dependent diabetes mellitus with neurological comps	422088007	3688477014	unspecified
913511000006117	C10E2	C10E200	Type 1 diabetes mellitus with neurological complications	421468001	2618197018	type 1
913521000006113	C10E2-1	C10E211	Neurological disorder with type 1 diabetes mellitus	421468001	3695401013	type 1
913531000006111	C10E3-2	C10E312	Insulin dependent diabetes mellitus with multiple complicat	385041000000108	760111000000115	unspecified
913541000006118	C10E3	C10E300	Type 1 diabetes mellitus with multiple complications	422228004	2618232017	type 1
913551000006116	C10E3-1	C10E311	Type I diabetes mellitus with multiple complications	422228004	2967771016	type 1
913591000006110	C10E5-2	C10E512	Skin ulcer associated with diabetes mellitus	422183001	2623058011	unspecified
913621000006112	C10E6-2	C10E612	Insulin dependent diabetes mellitus with gangrene	422275004	2616612015	unspecified
913651000006115	C10E7-2	C10E712	Insulin dependent diabetes mellitus with retinopathy	4855003	9093013	unspecified
913661000006118	C10E7	C10E700	Retinopathy with type 1 diabetes mellitus	420789003	3699407019	type 1
913671000006113	C10E7-1	C10E711	Type I diabetes mellitus with retinopathy	420789003	3699407019	type 1
913681000006111	C10E8-2	C10E812	Insulin dependent diabetes mellitus - poor control	268519009	401531012	unspecified
913711000006112	C10E9-2	C10E912	Insulin dependent diabetes maturity onset	73211009	121589010	unspecified
913771000006115	C10EB-2	C10EB12	Insulin dependent diabetes mellitus with mononeuropathy	230577008	345492010	unspecified
913781000006117	C10EB	C10EB00	Type 1 diabetes mellitus with mononeuropathy	420918009	2618199015	type 1
913791000006119	C10EB-1	C10EB11	Type I diabetes mellitus with mononeuropathy	420918009	3697664014	type 1
913801000006118	C10EC-2	C10EC12	Insulin dependent diabetes mellitus with polyneuropathy	49455004	82373015	unspecified
913811000006115	C10EC	C10EC00	Type 1 diabetes mellitus with polyneuropathy	713705003	3297342019	type 1
913821000006111	C10EC-1	C10EC11	Type I diabetes mellitus with polyneuropathy	713705003	3297390014	type 1
913831000006114	C10ED-2	C10ED12	Insulin dependent diabetes mellitus with nephropathy	127013003	301016	unspecified
913841000006116	C10ED	C10ED00	Renal disorder associated with type 1 diabetes mellitus	421893009	2623054013	type 1
913851000006119	C10ED-1	C10ED11	Type I diabetes mellitus with nephropathy	421893009	2623054013	type 1
913891000006113	C10EF-2	C10EF12	Insulin dependent diabetes mellitus with diabetic cataract	43959009	73294018	unspecified
913901000006112	C10EF	C10EF00	Type 1 diabetes mellitus with diabetic cataract	421920002	2618234016	type 1
913911000006110	C10EF-1	C10EF11	Type I diabetes mellitus with diabetic cataract	421920002	3688521010	type 1
913921000006119	C10EG-2	C10EG12	Insulin dependent diab mell with peripheral angiopathy	421895002	2618203015	unspecified
913931000006116	C10EG	C10EG00	Type 1 diabetes mellitus with peripheral angiopathy	31211000119101	3315042015	type 1
913941000006114	C10EG-1	C10EG11	Peripheral angiopathy due to type 1 diabetes mellitus	31211000119101	3315042015	type 1
913981000006115	C10EJ-2	C10EJ12	Insulin dependent diab mell with neuropathic arthropathy	201724008	309740011	unspecified
914031000006118	C10F0	C10F000	Renal disorder associated with type II diabetes mellitus	420279001	2618208012	type 2
914041000006111	C10F0-1	C10F011	Type II diabetes mellitus with renal complications	420279001	3013392012	type 2
914051000006113	C10F1	C10F100	Disorder of eye with type 2 diabetes mellitus	422099009	3698440016	type 2
914061000006110	C10F1-1	C10F111	Type II diabetes mellitus with ophthalmic complications	422099009	3698440016	type 2
914071000006115	C10F2	C10F200	Neurologic disorder associated with type 2 diabetes mellitus	421326000	3695406015	type 2
914081000006117	C10F2-1	C10F211	Type II diabetes mellitus with neurological complications	421326000	3695406015	type 2
914151000006112	C10F6	C10F600	Retinopathy with type 2 diabetes mellitus	422034002	3699410014	type 2
914161000006114	C10F6-1	C10F611	Type II diabetes mellitus with retinopathy	422034002	3699410014	type 2
914221000006113	C10FA	C10FA00	Type 2 diabetes mellitus with mononeuropathy	420436000	2618201018	type 2
914231000006111	C10FA-1	C10FA11	Type II diabetes mellitus with mononeuropathy	420436000	3697667019	type 2
914241000006118	C10FB	C10FB00	Polyneuropathy due to type 2 diabetes mellitus	713706002	3297353013	type 2
914251000006116	C10FB-1	C10FB11	Type II diabetes mellitus with polyneuropathy	713706002	3297353013	type 2
914261000006119	C10FC	C10FC00	Diabetes type 2 with nephropathy	420279001	3035432019	type 2
914271000006114	C10FC-1	C10FC11	Type II diabetes mellitus with nephropathy	420279001	3013392012	type 2
914301000006111	C10FE	C10FE00	Type 2 diabetes mellitus with diabetic cataract	420756003	3688522015	type 2
914311000006114	C10FE-1	C10FE11	Type II diabetes mellitus with diabetic cataract	420756003	3688522015	type 2
914391000006116	C10FJ	C10FJ00	Insulin treated Type 2 diabetes mellitus	237599002	2967820013	type 2
928461000006119	C10EK	C10EK00	Persistent proteinuria associated with type 1 diabetes mellitus	420514000	2967914011	type 1
928471000006114	C10EK-1	C10EK11	Type I diabetes mellitus with persistent proteinuria	420514000	2967914011	type 1
928491000006110	C10EL-1	C10EL11	Type I diabetes mellitus with persistent microalbuminuria	401110002	1780311019	type 1
928501000006119	C10EM	C10EM00	Ketoacidosis in type 1 diabetes mellitus	420270002	2967817017	type 1
928511000006116	C10EM-1	C10EM11	Type I diabetes mellitus with ketoacidosis	420270002	2967817017	type 1
928521000006112	C10EN	C10EN00	Ketoacidotic coma in type 1 diabetes mellitus	421075007	2967758019	type 1
928531000006110	C10EN-1	C10EN11	Type I diabetes mellitus with ketoacidotic coma	421075007	2967758019	type 1
928541000006117	C10FL	C10FL00	Persistent proteinuria associated with type 2 diabetes mellitus	421986006	2967751013	type 2
928551000006115	C10FL-1	C10FL11	Type II diabetes mellitus with persistent proteinuria	421986006	2967751013	type 2
928561000006118	C10FM	C10FM00	Persistent microalbuminuria associated with type 2 diabetes mellitus	420715001	2967769016	type 2
928571000006113	C10FM-1	C10FM11	Type II diabetes mellitus with persistent microalbuminuria	420715001	2967769016	type 2
928581000006111	C10FN	C10FN00	Ketoacidosis in type 2 diabetes mellitus	421750000	2967754017	type 2
928591000006114	C10FN-1	C10FN11	Type II diabetes mellitus with ketoacidosis	421750000	2967754017	type 2
928601000006118	C10FP	C10FP00	Ketoacidotic coma in type 2 diabetes mellitus	421847006	2618218019	type 2
928611000006115	C10FP-1	C10FP11	Ketoacidotic coma in type II diabetes mellitus	421847006	2618218019	type 2
938301000006114	C10EP	C10EP00	Exudative maculopathy with type 1 diabetes mellitus	420486006	3698521013	type 1
938311000006112	C10EP-1	C10EP11	Type I diabetes mellitus with exudative maculopathy	420486006	2618236019	type 1
938321000006116	C10FQ	C10FQ00	Exudative maculopathy associated with type 2 diabetes mellitus	421779007	2618237011	type 2
938331000006118	C10FQ-1	C10FQ11	Exudative maculopathy with type 2 diabetes mellitus	421779007	3698529010	type 2
967631000006115	C10H0	C10H000	Diabetes mellitus induced by non-steroid drugs without complication	413183008	2474729016	secondary
967701000006116	C10M	C10M.00	Lipoatrophic diabetes mellitus	127012008	300015	other/unspec genetic inc syndromic
1667891000000110	C10FK-1	C10FK11	Hyperosmolar non-ketotic state in type II diabetes mellitus	395204000	1667891000000110	type 2
1667921000000110	C10FR-1	C10FR11	Type II diabetes mellitus with gastroparesis	713703005	3698412014	type 2
1667941000000110	C10EQ-1	C10EQ11	Type I diabetes mellitus with gastroparesis	713702000	3698406016	type 1
1848531000006110	PKyP	PKyP.00	Diabetes insipidus, diabetes mellitus, optic atrophy and deafness	70694009	3028935019	other/unspec genetic inc syndromic
1968641000006110	C10Q	C10Q.00	Maturity-onset diabetes of the young, type 5	609572000	2967853015	mody
2287971000000110	C10P	C10P.00	Diabetes mellitus in remission	703136005	3007272014	unspecified
2288011000000110	C10P0	C10P000	Type I diabetes mellitus in remission	703137001	3007238018	type 1
2288041000000110	C10P0-1	C10P011	Type 1 diabetes mellitus in remission	703137001	3007274010	type 1
2288061000000110	C10P1	C10P100	Type II diabetes mellitus in remission	703138006	3007241010	type 2
2288071000000110	C10P1-1	C10P111	Type 2 diabetes mellitus in remission	703138006	3007259013	type 2
302011	G73y0	G73y000	Diabetic peripheral angiopathy	127014009	302011	unspecified
9093013	F420	F420.00	Diabetic retinopathy	4855003	9093013	unspecified
19931010	66AJ1	66AJ100	Brittle diabetes	11530004	19931010	unspecified
73466011	C1001-2	C100112	Non-insulin dependent diabetes mellitus	44054006	493773010	unspecified
82373015	F372-1	F372.11	Diabetic polyneuropathy	49455004	82373015	unspecified
205225016	C104-1	C104.11	Diabetic nephropathy	127013003	205225016	unspecified
264716012	66AJz	66AJz00	Diabetic - poor control NOS	268519009	401531012	unspecified
292466013	C100	C100.00	Diabetes mellitus without complication	111552007	178796018	unspecified
292475010	C100z	C100z00	Diabetes mellitus NOS with no mention of complication	111552007	178796018	unspecified
292495016	C104y	C104y00	Other specified diabetes mellitus with renal complications	127013003	301016	other type not specified
292496015	C104z	C104z00	Diabetes mellitus with nephropathy NOS	127013003	301016	unspecified
292565014	C108z	C108z00	Diabetes mellitus with multiple complications	385041000000108	760111000000115	unspecified
292621010	C10yz	C10yz00	Diabetes mellitus NOS with other specified manifestation	73211009	121589010	unspecified
293756010	Cyu20	Cyu2000	[X]Other specified diabetes mellitus	73211009	121589010	other type not specified
293759015	Cyu23	Cyu2300	Diabetic renal disease	127013003	301016	unspecified
297758012	F420z	F420z00	Diabetic retinopathy NOS	4855003	9093013	unspecified
345492010	F3y0	F3y0.00	Diabetic mononeuropathy	230577008	345492010	unspecified
354316011	C314-1	C314.11	Kidney disorder due to diabetes mellitus	127013003	3688488015	unspecified
401531012	66AJ	66AJ.00	Diabetic - poor control	268519009	401531012	unspecified
411891014	66AJ-1	66AJ.11	Unstable diabetes	11530004	19931010	unspecified
457328010	C1099	C109900	Non-insulin-dependent diabetes mellitus without complication	313436004	457328010	unspecified
459309011	C109G	C109G00	Non-insulin dependent diabetes mellitus with arthropathy	314903002	459309011	unspecified
493773010	C109-1	C109.11	NIDDM - Non-insulin dependent diabetes mellitus	44054006	493773010	unspecified
13751000006117	C108y	C108y00	Other specified diabetes mellitus with multiple comps	385041000000108	760111000000115	other type not specified
13781000006113	C10yy	C10yy00	Other specified diabetes mellitus with other spec comps	73211009	121589010	other type not specified
72651000006114	C1084	C108400	Unstable insulin dependent diabetes mellitus	11530004	19931010	unspecified
72711000006117	C1084-2	C108412	Unstable type 1 diabetes mellitus	290002008	429971019	type 1
72721000006113	C1084-1	C108411	Unstable type I diabetes mellitus	290002008	429970018	type 1
84281000006115	C108-2	C108.12	Type 1 diabetes mellitus	46635009	197984010	type 1
84291000006117	C1088-2	C108812	Type 1 diabetes mellitus - poor control	444073006	2872487013	type 1
84301000006116	C1089-2	C108912	Type 1 diabetes mellitus maturity onset	190372001	292553010	type 1
84311000006118	C108H-2	C108H12	Type 1 diabetes mellitus with arthropathy	314893005	459292011	type 1
84321000006114	C108F-2	C108F12	Type 1 diabetes mellitus with diabetic cataract	421920002	2618234016	type 1
84331000006112	C1086-2	C108612	Type 1 diabetes mellitus with gangrene	420825003	2618207019	type 1
84341000006119	C108E-2	C108E12	Type 1 diabetes mellitus with hypoglycaemic coma	314771006	459161015	type 1
84361000006115	C1083-2	C108312	Type 1 diabetes mellitus with multiple complications	422228004	2618232017	type 1
84371000006110	C108D-2	C108D12	Type 1 diabetes mellitus with nephropathy	421893009	2623054013	type 1
84381000006113	C1082-2	C108212	Type 1 diabetes mellitus with neurological complications	421468001	2618197018	type 1
84391000006111	C108J-2	C108J12	Type 1 diabetes mellitus with neuropathic arthropathy	71771000119100	3010513018	type 1
84401000006113	C1081-2	C108112	Type 1 diabetes mellitus with ophthalmic complications	739681000	3537386015	type 1
84421000006115	C108C-2	C108C12	Type 1 diabetes mellitus with polyneuropathy	713705003	3297342019	type 1
84431000006117	C1080-2	C108012	Type 1 diabetes mellitus with renal complications	421893009	2618211013	type 1
84441000006110	C1087-2	C108712	Type 1 diabetes mellitus with retinopathy	420789003	3699407019	type 1
84451000006112	C1085-2	C108512	Type 1 diabetes mellitus with ulcer	190368000	292540012	type 1
84461000006114	C108A-2	C108A12	Type 1 diabetes mellitus without complication	313435000	457326014	type 1
84471000006119	C109-2	C109.12	Type 2 diabetes mellitus	44054006	197761014	type 2
84481000006116	C1097-2	C109712	Type 2 diabetes mellitus - poor control	443694000	2921019012	type 2
84491000006118	C109G-2	C109G12	Type 2 diabetes mellitus with arthropathy	314903002	459310018	type 2
84501000006114	C109E-2	C109E12	Type 2 diabetes mellitus with diabetic cataract	420756003	3688522015	type 2
84511000006112	C1095-2	C109512	Type 2 diabetes mellitus with gangrene	421631007	2618206011	type 2
84521000006116	C109D-2	C109D12	Type 2 diabetes mellitus with hypoglycaemic coma	719216001	3316336015	type 2
84531000006118	C109A-2	C109A12	Type 2 diabetes mellitus with mononeuropathy	420436000	2618201018	type 2
84541000006111	C1093-2	C109312	Type 2 diabetes mellitus with multiple complications	190388001	292577016	type 2
84551000006113	C109C-2	C109C12	Type 2 diabetes mellitus with nephropathy	420279001	3035432019	type 2
84561000006110	C1092-2	C109212	Type 2 diabetes mellitus with neurological complications	421326000	3695406015	type 2
84571000006115	C109H-2	C109H12	Type 2 diabetes mellitus with neuropathic arthropathy	314904008	459313016	type 2
84581000006117	C1091-2	C109112	Type 2 diabetes mellitus with ophthalmic complications	422099009	3698440016	type 2
84591000006119	C109F-2	C109F12	Type 2 diabetes mellitus with peripheral angiopathy	314902007	459308015	type 2
84601000006110	C109B-2	C109B12	Type 2 diabetes mellitus with polyneuropathy	713706002	3297353013	type 2
84611000006113	C1090-2	C109012	Type 2 diabetes mellitus with renal complications	420279001	2618208012	type 2
84621000006117	C1096-2	C109612	Type 2 diabetes mellitus with retinopathy	422034002	3699410014	type 2
84631000006119	C1094-2	C109412	Type 2 diabetes mellitus with ulcer	190389009	292579018	type 2
84641000006112	C1099-2	C109912	Type 2 diabetes mellitus without complication	313436004	457329019	type 2
84651000006114	C108-3	C108.13	Type I diabetes mellitus	46635009	494564012	type 1
84661000006111	C1088-1	C108811	Type I diabetes mellitus poorly controlled	444073006	2872487013	type 1
84671000006116	C1089-1	C108911	Type I diabetes mellitus maturity onset	190372001	292551012	type 1
84681000006118	C108H-1	C108H11	Type I diabetes mellitus with arthropathy	314893005	459294012	type 1
84691000006115	C108F-1	C108F11	Cataract due to diabetes mellitus type 1	421920002	3688521010	type 1
84701000006115	C1086-1	C108611	Type I diabetes mellitus with gangrene	420825003	2618207019	type 1
84711000006117	C108E-1	C108E11	Type I diabetes mellitus with hypoglycaemic coma	314771006	459163017	type 1
84721000006113	C108B-1	C108B11	Mononeuropathy with type 1 diabetes mellitus	420918009	3697664014	type 1
84731000006111	C1083-1	C108311	Multiple complications of type 1 diabetes mellitus	422228004	2967771016	type 1
84741000006118	C108D-1	C108D11	Type I diabetes mellitus with nephropathy	421893009	2623054013	type 1
84751000006116	C1082-1	C108211	Type I diabetes mellitus with neurological complications	421468001	3695401013	type 1
84761000006119	C108J-1	C108J11	Type I diabetes mellitus with neuropathic arthropathy	71771000119100	3010513018	type 1
84771000006114	C1081-1	C108111	Disorder of eye with type 1 diabetes mellitus	739681000	3698438014	type 1
84791000006110	C108C-1	C108C11	Polyneuropathy due to diabetes mellitus type I	713705003	3297390014	type 1
84801000006111	C1080-1	C108011	Type I diabetes mellitus with renal complications	421893009	2623054013	type 1
84811000006114	C1087-1	C108711	Type I diabetes mellitus with retinopathy	420789003	3699407019	type 1
84821000006118	C1085-1	C108511	Type I diabetes mellitus with ulcer	190368000	292538019	type 1
84831000006115	C108A-1	C108A11	Type I diabetes mellitus without complication	313435000	457325013	type 1
84841000006113	C109-3	C109.13	Type II diabetes mellitus	44054006	493774016	type 2
84851000006110	C1097-1	C109711	Type II diabetes mellitus - poor control	443694000	2921019012	type 2
84861000006112	C109G-1	C109G11	Type II diabetes mellitus with arthropathy	314903002	459311019	type 2
84871000006117	C109E-1	C109E11	Cataract due to diabetes mellitus type 2	420756003	3688522015	type 2
84881000006119	C1095-1	C109511	Type II diabetes mellitus with gangrene	421631007	2618206011	type 2
84891000006116	C109D-1	C109D11	Type II diabetes mellitus with hypoglycaemic coma	719216001	3316336015	type 2
84901000006117	C109A-1	C109A11	Mononeuropathy with type 2 diabetes mellitus	420436000	3697667019	type 2
84911000006119	C1093-1	C109311	Type II diabetes mellitus with multiple complications	190388001	292576013	type 2
84921000006110	C109C-1	C109C11	Renal disorder due to type 2 diabetes mellitus	420279001	3013392012	type 2
84931000006113	C1092-1	C109211	Neurological disorder with diabetes type 2	421326000	3695406015	type 2
84941000006115	C109H-1	C109H11	Type II diabetes mellitus with neuropathic arthropathy	314904008	459312014	type 2
84951000006118	C1091-1	C109111	Disorder of eye with type 2 diabetes mellitus	422099009	3698440016	type 2
84961000006116	C109F-1	C109F11	Type II diabetes mellitus with peripheral angiopathy	314902007	459306016	type 2
84971000006111	C109B-1	C109B11	Type II diabetes mellitus with polyneuropathy	713706002	3297353013	type 2
84981000006114	C1090-1	C109011	Type II diabetes mellitus with renal complications	420279001	3013392012	type 2
84991000006112	C1096-1	C109611	Type II diabetes mellitus with retinopathy	422034002	3699410014	type 2
85001000006117	C1094-1	C109411	Type II diabetes mellitus with ulcer	190389009	292581016	type 2
85011000006119	C1099-1	C109911	Type II diabetes mellitus without complication	313436004	457330012	type 2
169731000006118	2BBF	2BBF.00	Retinal abnormality - diabetes-related	4855003	1230609013	unspecified
214921000006116	F372	F372.00	Polyneuropathy in diabetes	49455004	82373015	unspecified
223291000000111	C1001-1	C100111	Maturity onset diabetes	44054006	493774016	unspecified
280511000006113	C109D	C109D00	Non-insulin dependent diabetes mellitus with hypoglyca coma	719216001	3316336015	unspecified
280521000006117	C109A	C109A00	Non-insulin dependent diabetes mellitus with mononeuropathy	420436000	3697667019	unspecified
280531000006119	C109C	C109C00	Non-insulin dependent diabetes mellitus with nephropathy	420279001	3035432019	unspecified
280541000006112	C109B	C109B00	Non-insulin dependent diabetes mellitus with polyneuropathy	713706002	3297353013	unspecified
280551000006114	C1094	C109400	Non-insulin-dependent diabetes mellitus with ulcer	190389009	292580015	unspecified
280561000006111	C109F	C109F00	Non-insulin-dependent diabetes mellitus with peripheral angiopathy	314902007	459307013	unspecified
280571000006116	C109	C109.00	Non-insulin dependent diabetes mellitus	44054006	493773010	unspecified
280581000006118	C1093	C109300	Non-insulin-dependent diabetes mellitus with multiple complications	190388001	292578014	unspecified
280591000006115	C1092	C109200	Non-insulin-dependent diabetes mellitus with neuro comps	421326000	3695406015	unspecified
281161000006114	C109E	C109E00	Non-insulin depend diabetes mellitus with diabetic cataract	420756003	3035281015	unspecified
281171000006119	C1097	C109700	Type II diabetes mellitus uncontrolled	443694000	2842387018	type 2
281181000006116	C109H	C109H00	Non-insulin dependent diabetes mellitus with neuropathic arthropathy	314904008	459314010	unspecified
281211000006117	C1095	C109500	Gangrene associated with type 2 diabetes mellitus	421631007	2967779019	type 2
377001000006117	Cyu2	Cyu2.00	[X]Diabetes mellitus	73211009	121589010	unspecified
587111000006111	C1091	C109100	Non-insulin-dependent diabetes mellitus with ophthalm comps	422099009	3698440016	unspecified
587521000006111	C1090	C109000	Non-insulin-dependent diabetes mellitus with renal comps	420279001	2615535015	unspecified
616451000006110	C106-3	C106.13	Diabetes mellitus with polyneuropathy	49455004	82373015	unspecified
616461000006112	C104	C104.00	Diabetes mellitus with renal manifestation	127013003	301016	unspecified
616481000006119	C1061	C106100	Diabetes mellitus, adult onset, + neurological manifestation	421326000	2618196010	unspecified
616491000006116	C1051	C105100	Diabetes mellitus, adult onset, + ophthalmic manifestation	422099009	2618233010	unspecified
616501000006112	C10z1	C10z100	Disorder due to type 2 diabetes mellitus	422014003	3013072014	type 2
616511000006110	C1001	C100100	Diabetes mellitus, adult onset, no mention of complication	313436004	457329019	unspecified
616531000006116	C1011	C101100	Diabetes mellitus, adult onset, with ketoacidosis	421750000	2618220016	unspecified
616541000006114	C1031	C103100	Diabetes mellitus, adult onset, with ketoacidotic coma	421847006	2618218019	unspecified
616551000006111	C1041	C104100	Diabetes mellitus, adult onset, with renal manifestation	420279001	2615535015	unspecified
616561000006113	C1072	C107200	Diabetes mellitus, adult with gangrene	421631007	2618206011	unspecified
616571000006118	C10y1	C10y100	Diabetes mellitus, adult, + other specified manifestation	73211009	121589010	unspecified
616591000006117	C1070	C107000	Diabetes mellitus, juvenile +peripheral circulatory disorder	421365002	2618205010	unspecified
616601000006113	C1050	C105000	Diabetes mellitus, juvenile type, + ophthalmic manifestation	739681000	3537386015	unspecified
616611000006111	C10z0	C10z000	Disorder due to type 1 diabetes mellitus	420868002	3013528019	type 1
616621000006115	C1000	C100000	Type 1 diabetes mellitus without complication	313435000	457326014	type 1
616641000006110	C1010	C101000	Diabetes mellitus, juvenile type, with ketoacidosis	420270002	2618216015	unspecified
616651000006112	C1030	C103000	Diabetes mellitus, juvenile type, with ketoacidotic coma	421075007	2618217012	unspecified
616661000006114	C1040	C104000	Diabetes mellitus, juvenile type, with renal manifestation	421893009	2618211013	unspecified
616671000006119	C1060	C106000	Diabetes mellitus, juvenile, + neurological manifestation	421468001	2618197018	unspecified
616681000006116	C10y0	C10y000	Diabetes mellitus, juvenile, + other specified manifestation	73211009	121589010	unspecified
616971000006114	N0301	N030100	Diabetic Charcot's arthropathy	201724008	309739014	unspecified
641581000006115	C1096	C109600	Non-insulin-dependent diabetes mellitus with retinopathy	422034002	3035295017	unspecified
746791000006111	C108A	C108A00	Insulin-dependent diabetes without complication	111552007	178796018	unspecified
771371000006118	C108B	C108B00	Insulin dependent diabetes mellitus with mononeuropathy	230577008	345492010	unspecified
771381000006115	C1083	C108300	Insulin dependent diabetes mellitus with multiple complicatn	385041000000108	760111000000115	unspecified
771391000006117	C108D	C108D00	Insulin dependent diabetes mellitus with nephropathy	127013003	301016	unspecified
771401000006115	C108C	C108C00	Insulin dependent diabetes mellitus with polyneuropathy	49455004	82373015	unspecified
771411000006117	C1087	C108700	Insulin dependent diabetes mellitus with retinopathy	4855003	9093013	unspecified
771501000006119	C1080	C108000	Insulin-dependent diabetes mellitus with renal complications	127013003	301016	unspecified
772131000006111	C108J	C108J00	Insulin dependent diab mell with neuropathic arthropathy	201724008	309740011	unspecified
772151000006116	C1089	C108900	Insulin dependent diabetes maturity onset	73211009	121589010	unspecified
772161000006119	C1000-1	C100011	Insulin dependent diabetes mellitus	73211009	121589010	unspecified
772171000006114	C108	C108.00	Insulin dependent diabetes mellitus	73211009	121589010	unspecified
772181000006112	C1088	C108800	Insulin dependent diabetes mellitus - poor control	268519009	401531012	unspecified
787111000006112	C108-1	C108.11	IDDM-Insulin dependent diabetes mellitus	73211009	121589010	unspecified
881441000006111	C1000-99	C100099	Diabetes mellitus - juvenile	73211009	881441000006111	unspecified
881481000006117	C104-99	C104.99	Diabetes + nephropathy	127013003	881481000006117	unspecified

### Sheet: Supp.table 6
Supplementary Table 6. All diabetes type codes used for exclusion. Codes which were indicative of Type 2 diabetes were retained.
MedCodeId	Observations	OriginalReadCode	CleansedReadCode	Term	SnomedCTConceptId	SnomedCTDescriptionId	category
197984010	2751943	C10E	C10E.00	Type 1 diabetes mellitus	46635009	197984010	type 1
292538019	10	C10E5-1	C10E511	Type I diabetes mellitus with ulcer	190368000	292538019	type 1
292540012	272	C10E5	C10E500	Type 1 diabetes mellitus with ulcer	190368000	292540012	type 1
292541011	172	C10E6	C10E600	Type 1 diabetes mellitus with gangrene	420825003	2618207019	type 1
292543014	13	C10E6-1	C10E611	Type I diabetes mellitus with gangrene	420825003	2618207019	type 1
292548017	1658	C10E8	C10E800	Type 1 diabetes mellitus - poor control	444073006	2872487013	type 1
292550013	59	C10E8-1	C10E811	Type I diabetes mellitus - poor control	444073006	2872487013	type 1
292551012	34	C10E9-1	C10E911	Type I diabetes mellitus maturity onset	190372001	292551012	type 1
292553010	2164	C10E9	C10E900	Type 1 diabetes mellitus maturity onset	190372001	292553010	type 1
429970018	62	C10E4-1	C10E411	Unstable type I diabetes mellitus	290002008	429970018	type 1
429971019	468	C10E4	C10E400	Unstable type 1 diabetes mellitus	290002008	429971019	type 1
457325013	108	C10EA-1	C10EA11	Type I diabetes mellitus without complication	313435000	457325013	type 1
457326014	376	C10EA	C10EA00	Type 1 diabetes mellitus without complication	313435000	457326014	type 1
459161015	286	C10EE	C10EE00	Type 1 diabetes mellitus with hypoglycaemic coma	314771006	459161015	type 1
459163017	43	C10EE-1	C10EE11	Type I diabetes mellitus with hypoglycaemic coma	314771006	459163017	type 1
459292011	63	C10EH	C10EH00	Type 1 diabetes mellitus with arthropathy	314893005	459292011	type 1
459294012	23	C10EH-1	C10EH11	Type I diabetes mellitus with arthropathy	314893005	459294012	type 1
459296014	223	C10EJ	C10EJ00	Type 1 diabetes mellitus with neuropathic arthropathy	71771000119100	3010513018	type 1
494564012	82270	C10E-1	C10E.11	Type I diabetes mellitus	46635009	494564012	type 1
1780311019	3899	C10EL	C10EL00	Type 1 diabetes mellitus with persistent microalbuminuria	401110002	1780311019	type 1
2967831017	12	L180A	NA	Pre-existing type 1 diabetes mellitus in pregnancy	199223000	306106018	type 1
3537388019	1	^ESCT1168360	NA	Diabetic oculopathy due to type 1 diabetes mellitus	739681000	3537388019	type 1
72711000006117	33	C1084-2	C108412	Unstable type 1 diabetes mellitus	290002008	429971019	type 1
72721000006113	16	C1084-1	C108411	Unstable type I diabetes mellitus	290002008	429970018	type 1
84281000006115	36167	C108-2	C108.12	Type 1 diabetes mellitus	46635009	197984010	type 1
84291000006117	798	C1088-2	C108812	Type 1 diabetes mellitus - poor control	444073006	2872487013	type 1
84301000006116	34	C1089-2	C108912	Type 1 diabetes mellitus maturity onset	190372001	292553010	type 1
84311000006118	11	C108H-2	C108H12	Type 1 diabetes mellitus with arthropathy	314893005	459292011	type 1
84321000006114	14	C108F-2	C108F12	Type 1 diabetes mellitus with diabetic cataract	421920002	2618234016	type 1
84331000006112	2	C1086-2	C108612	Type 1 diabetes mellitus with gangrene	420825003	2618207019	type 1
84341000006119	27	C108E-2	C108E12	Type 1 diabetes mellitus with hypoglycaemic coma	314771006	459161015	type 1
84361000006115	12	C1083-2	C108312	Type 1 diabetes mellitus with multiple complications	422228004	2618232017	type 1
84371000006110	253	C108D-2	C108D12	Type 1 diabetes mellitus with nephropathy	421893009	2623054013	type 1
84381000006113	21	C1082-2	C108212	Type 1 diabetes mellitus with neurological complications	421468001	2618197018	type 1
84391000006111	3	C108J-2	C108J12	Type 1 diabetes mellitus with neuropathic arthropathy	71771000119100	3010513018	type 1
84401000006113	84	C1081-2	C108112	Type 1 diabetes mellitus with ophthalmic complications	739681000	3537386015	type 1
84421000006115	14	C108C-2	C108C12	Type 1 diabetes mellitus with polyneuropathy	713705003	3297342019	type 1
84431000006117	52	C1080-2	C108012	Type 1 diabetes mellitus with renal complications	421893009	2618211013	type 1
84441000006110	49	C1087-2	C108712	Type 1 diabetes mellitus with retinopathy	420789003	3699407019	type 1
84451000006112	30	C1085-2	C108512	Type 1 diabetes mellitus with ulcer	190368000	292540012	type 1
84461000006114	13	C108A-2	C108A12	Type 1 diabetes mellitus without complication	313435000	457326014	type 1
84651000006114	21304	C108-3	C108.13	Type I diabetes mellitus	46635009	494564012	type 1
84661000006111	2139	C1088-1	C108811	Type I diabetes mellitus poorly controlled	444073006	2872487013	type 1
84671000006116	239	C1089-1	C108911	Type I diabetes mellitus maturity onset	190372001	292551012	type 1
84681000006118	1	C108H-1	C108H11	Type I diabetes mellitus with arthropathy	314893005	459294012	type 1
84691000006115	18	C108F-1	C108F11	Cataract due to diabetes mellitus type 1	421920002	3688521010	type 1
84701000006115	13	C1086-1	C108611	Type I diabetes mellitus with gangrene	420825003	2618207019	type 1
84711000006117	68	C108E-1	C108E11	Type I diabetes mellitus with hypoglycaemic coma	314771006	459163017	type 1
84721000006113	4	C108B-1	C108B11	Mononeuropathy with type 1 diabetes mellitus	420918009	3697664014	type 1
84731000006111	338	C1083-1	C108311	Multiple complications of type 1 diabetes mellitus	422228004	2967771016	type 1
84741000006118	365	C108D-1	C108D11	Type I diabetes mellitus with nephropathy	421893009	2623054013	type 1
84751000006116	4	C1082-1	C108211	Type I diabetes mellitus with neurological complications	421468001	3695401013	type 1
84761000006119	123	C108J-1	C108J11	Type I diabetes mellitus with neuropathic arthropathy	71771000119100	3010513018	type 1
84771000006114	28	C1081-1	C108111	Disorder of eye with type 1 diabetes mellitus	739681000	3698438014	type 1
84781000006112	2	C108G-1	C108G11	Type I diabetes mellitus with peripheral angiopathy	31211000119101	3315042015	type 1
84791000006110	3	C108C-1	C108C11	Polyneuropathy due to diabetes mellitus type I	713705003	3297390014	type 1
84801000006111	54	C1080-1	C108011	Type I diabetes mellitus with renal complications	421893009	2623054013	type 1
84811000006114	106	C1087-1	C108711	Type I diabetes mellitus with retinopathy	420789003	3699407019	type 1
84821000006118	20	C1085-1	C108511	Type I diabetes mellitus with ulcer	190368000	292538019	type 1
84831000006115	5	C108A-1	C108A11	Type I diabetes mellitus without complication	313435000	457325013	type 1
299601000000114	7457	C10EQ	C10EQ00	Gastroparesis with type 1 diabetes mellitus	713702000	3698406016	type 1
479511000000117	16638	66An	66An.00	Diabetes type 1 review	279291000000109	479511000000117	type 1
616611000006111	97	C10z0	C10z000	Disorder due to type 1 diabetes mellitus	420868002	3013528019	type 1
616621000006115	12547	C1000	C100000	Type 1 diabetes mellitus without complication	313435000	457326014	type 1
913451000006117	1691	C10E0	C10E000	Type 1 diabetes mellitus with renal complications	421893009	2618211013	type 1
913461000006115	20	C10E0-1	C10E011	Type I diabetes mellitus with renal complications	421893009	2623054013	type 1
913481000006113	409	C10E1	C10E100	Type 1 diabetes mellitus with ophthalmic complications	739681000	3537386015	type 1
913491000006111	3	C10E1-1	C10E111	Type I diabetes mellitus with ophthalmic complications	739681000	3698438014	type 1
913511000006117	140	C10E2	C10E200	Type 1 diabetes mellitus with neurological complications	421468001	2618197018	type 1
913521000006113	5	C10E2-1	C10E211	Neurological disorder with type 1 diabetes mellitus	421468001	3695401013	type 1
913541000006118	1092	C10E3	C10E300	Type 1 diabetes mellitus with multiple complications	422228004	2618232017	type 1
913551000006116	14	C10E3-1	C10E311	Type I diabetes mellitus with multiple complications	422228004	2967771016	type 1
913661000006118	2534	C10E7	C10E700	Retinopathy with type 1 diabetes mellitus	420789003	3699407019	type 1
913671000006113	63	C10E7-1	C10E711	Type I diabetes mellitus with retinopathy	420789003	3699407019	type 1
913781000006117	17	C10EB	C10EB00	Type 1 diabetes mellitus with mononeuropathy	420918009	2618199015	type 1
913791000006119	7	C10EB-1	C10EB11	Type I diabetes mellitus with mononeuropathy	420918009	3697664014	type 1
913811000006115	92	C10EC	C10EC00	Type 1 diabetes mellitus with polyneuropathy	713705003	3297342019	type 1
913821000006111	1	C10EC-1	C10EC11	Type I diabetes mellitus with polyneuropathy	713705003	3297390014	type 1
913841000006116	1250	C10ED	C10ED00	Renal disorder associated with type 1 diabetes mellitus	421893009	2623054013	type 1
913851000006119	20	C10ED-1	C10ED11	Type I diabetes mellitus with nephropathy	421893009	2623054013	type 1
913901000006112	41	C10EF	C10EF00	Type 1 diabetes mellitus with diabetic cataract	421920002	2618234016	type 1
913911000006110	2	C10EF-1	C10EF11	Type I diabetes mellitus with diabetic cataract	421920002	3688521010	type 1
913931000006116	28	C10EG	C10EG00	Type 1 diabetes mellitus with peripheral angiopathy	31211000119101	3315042015	type 1
913941000006114	3	C10EG-1	C10EG11	Peripheral angiopathy due to type 1 diabetes mellitus	31211000119101	3315042015	type 1
928461000006119	3625	C10EK	C10EK00	Persistent proteinuria associated with type 1 diabetes mellitus	420514000	2967914011	type 1
928471000006114	15	C10EK-1	C10EK11	Type I diabetes mellitus with persistent proteinuria	420514000	2967914011	type 1
928491000006110	105	C10EL-1	C10EL11	Type I diabetes mellitus with persistent microalbuminuria	401110002	1780311019	type 1
928501000006119	16076	C10EM	C10EM00	Ketoacidosis in type 1 diabetes mellitus	420270002	2967817017	type 1
928511000006116	700	C10EM-1	C10EM11	Type I diabetes mellitus with ketoacidosis	420270002	2967817017	type 1
928521000006112	842	C10EN	C10EN00	Ketoacidotic coma in type 1 diabetes mellitus	421075007	2967758019	type 1
928531000006110	4	C10EN-1	C10EN11	Type I diabetes mellitus with ketoacidotic coma	421075007	2967758019	type 1
938301000006114	514	C10EP	C10EP00	Exudative maculopathy with type 1 diabetes mellitus	420486006	3698521013	type 1
938311000006112	34	C10EP-1	C10EP11	Type I diabetes mellitus with exudative maculopathy	420486006	2618236019	type 1
1658861000000110	101931	66At0	66At000	Type I diabetic dietary review	754101000000103	1658861000000110	type 1
1665751000000110	820	66At0-1	66At011	Type 1 diabetic dietary review	754101000000103	1665751000000110	type 1
1667941000000110	370	C10EQ-1	C10EQ11	Type I diabetes mellitus with gastroparesis	713702000	3698406016	type 1
2288011000000110	249	C10P0	C10P000	Type I diabetes mellitus in remission	703137001	3007238018	type 1
2288041000000110	155	C10P0-1	C10P011	Type 1 diabetes mellitus in remission	703137001	3007274010	type 1
2867421000006110	2	^ESCTIN286742	NA	Insulin dependent diabetes mellitus type 1A	23045005	2967774012	type 1
2867431000006110	6	^ESCTIN286743	NA	Insulin dependent diabetes mellitus type IA	23045005	38709010	type 1
3253231000006110	88	^ESCTDI325323	NA	Diabetes mellitus type I	46635009	77728011	type 1
3253241000006110	74	^ESCTDI325324	NA	Diabetes mellitus type 1	46635009	197985011	type 1
5754581000006110	47	^ESCTBR575458	NA	Brittle type 1 diabetes mellitus	290002008	2872766016	type 1
6951091000006110	3	^ESCTDI695109	NA	Diabetes type 1 with ketoacidosis	420270002	3035606019	type 1
6954991000006110	1	^ESCTEX695499	NA	Exudative maculopathy associated with type I diabetes mellitus	420486006	2618236019	type 1
7066051000006110	1	^ESCTDI706605	NA	Diabetes type 1 with small vessel disease	426907004	3035523018	type 1
7098211000006110	915	^ESCTDI709821	NA	Dietary education for type 1 diabetes mellitus	429094000	2967892010	type 1
7287611000006110	366	^ESCTTY728761	NA	Type 1 diabetes mellitus uncontrolled	444073006	2967763015	type 1
7287621000006110	1	^ESCTTY728762	NA	Type I diabetes mellitus uncontrolled	444073006	2842075017	type 1
7287641000006110	1	^ESCTTY728764	NA	Type 1 diabetes mellitus well controlled	444074000	2967776014	type 1
7480691000006110	1093	^ESCTHO748069	NA	H/O diabetes mellitus type 1	472970003	2242181000000110	type 1
7500251000006110	1	^ESCTPR750025	NA	Pregnancy and type 1 diabetes mellitus	609566000	2967852013	type 1
7708051000006110	1	^ESCTGA770805	NA	Gastroparesis due to diabetes mellitus type I	713702000	3297354019	type 1
7969211000006110	12	^ESCTMI796921	NA	Mixed hyperlipidaemia due to type 1 diabetes mellitus	1571000119104	3013050012	type 1
8006221000006110	139	^ESCTMI800622	NA	Microalbuminuria due to type 1 diabetes mellitus	18521000119106	3013076012	type 1
8014501000006110	3	^ESCTDI801450	NA	Diabetes mellitus type 1 without retinopathy	31321000119102	3013981017	type 1
8019521000006110	2	^ESCTNO801952	NA	Nonproliferative diabetic retinopathy due to type 1 diabetes mellitus	60961000119107	3013051011	type 1
8019531000006110	2	^ESCTPR801953	NA	Proliferative retinopathy due to type 1 diabetes mellitus	60971000119101	3013129018	type 1
8022481000006110	1	^ESCTPE802248	NA	Peripheral neuropathy due to type 1 diabetes mellitus	71791000119104	3289695015	type 1
8024771000006110	4	^ESCTRU802477	NA	Rubeosis iridis due to type 1 diabetes mellitus	82581000119105	3011256017	type 1
8026061000006110	1	^ESCTHE802606	NA	Heel AND/OR midfoot ulcer due to type 1 diabetes mellitus	87481000119109	3013126013	type 1
8027391000006110	3	^ESCTCH802739	NA	Chronic kidney disease stage 1 due to type 1 diabetes mellitus	90721000119101	3010567012	type 1
8027411000006110	1	^ESCTCH802741	NA	Chronic kidney disease stage 2 due to type 1 diabetes mellitus	90731000119103	3010552013	type 1
8027451000006110	3	^ESCTCH802745	NA	Chronic kidney disease stage 3 due to type 1 diabetes mellitus	90741000119107	3013167015	type 1
8027471000006110	14	^ESCTCH802747	NA	Chronic kidney disease stage 4 due to type 1 diabetes mellitus	90751000119109	3013465019	type 1
8027491000006110	5	^ESCTCH802749	NA	Chronic kidney disease stage 5 due to type 1 diabetes mellitus	90761000119106	3013545012	type 1
8043321000006110	58	^ESCTHY804332	NA	Hyperlipidaemia due to type 1 diabetes mellitus	137941000119106	3013242014	type 1
8077141000006110	11	^ESCTPR807714	NA	Proteinuria due to type 1 diabetes mellitus	243421000119104	3013116018	type 1
8119331000006110	5	^ESCTHY811933	NA	Hyperglycaemia due to type 1 diabetes mellitus	367991000119101	3285563015	type 1
8232101000006110	773	^ESCTRE823210	NA	Referral to type I diabetes structured education programme	754461000000105	1659881000000110	type 1
8440231000006110	5	^ESCTEA844023	NA	Eating disorder co-occurrent with diabetes mellitus type 1	1067201000000100	2680481000000110	type 1
1.20858e+16	1	^ESCT1208580	NA	Macular oedema due to type 1 diabetes mellitus	769219006	3690541016	type 1
1.27024e+16	3	^ESCT1270238	NA	Diabetic oculopathy due to type I diabetes mellitus	739681000	3537386015	type 1
1.27051e+16	39	^ESCT1270507	NA	Gastroparesis due to type 1 diabetes mellitus	713702000	3297343012	type 1
1.39666e+16	9	^ESCT1396663	NA	Newly diagnosed type 1 diabetes mellitus	870528001	3969968012	type 1
1.39666e+16	2	^ESCT1396664	NA	Newly diagnosed diabetes mellitus type 1	870528001	3969967019	type 1
1.40837e+16	320	^ESCT1408374	NA	Ketoacidosis due to type 1 diabetes mellitus	420270002	3873319011	type 1
1.40838e+16	8	^ESCT1408377	NA	Exudative maculopathy due to type 1 diabetes mellitus	420486006	3778111019	type 1
1.40838e+16	107	^ESCT1408378	NA	Persistent proteinuria due to type 1 diabetes mellitus	420514000	3800541018	type 1
1.40838e+16	6	^ESCT1408383	NA	Retinopathy due to type 1 diabetes mellitus	420789003	3779404016	type 1
1.40838e+16	10	^ESCT1408384	NA	Gangrene due to type 1 diabetes mellitus	420825003	3800377014	type 1
1.40839e+16	2	^ESCT1408386	NA	Mononeuropathy due to type 1 diabetes mellitus	420918009	3789621012	type 1
1.40839e+16	1	^ESCT1408388	NA	Ketoacidotic coma due to type 1 diabetes mellitus	421075007	3873334017	type 1
1.40839e+16	122	^ESCT1408390	NA	Persistent microalbuminuria due to type 1 diabetes mellitus	421305000	3800538010	type 1
1.40839e+16	5	^ESCT1408393	NA	Hypoglycaemic coma due to type 1 diabetes mellitus	421437000	3873118010	type 1
1.40839e+16	5	^ESCT1408394	NA	Disorder of nervous system due to type 1 diabetes mellitus	421468001	3789014011	type 1
1.4084e+16	5	^ESCT1408402	NA	Renal disorder due to type 1 diabetes mellitus	421893009	3782043016	type 1
1.40841e+16	2	^ESCT1408413	NA	Multiple complications due to type 1 diabetes mellitus	422228004	3800353015	type 1
1.40918e+16	3	^ESCT1409177	NA	Disorder of eye due to type 1 diabetes mellitus	739681000	3779414013	type 1
1.41819e+16	1	^ESCT1418187	NA	Severe nonproliferative diabetic retinopathy of bilateral eyes due to diabetes mellitus type 1	1.67471e+16	3993933011	type 1
1.41819e+16	1	^ESCT1418194	NA	Proliferative retinopathy of left eye due to diabetes mellitus type 1	1.67477e+16	3994163010	type 1
1.4182e+16	1	^ESCT1418199	NA	Proliferative retinopathy of right eye due to diabetes mellitus type 1	1.67487e+16	3994165015	type 1
1.4182e+16	1	^ESCT1418201	NA	Bilateral proliferative retinopathy of eyes due to diabetes mellitus type 1	1.67498e+16	3994169014	type 1
1.4182e+16	1	^ESCT1418203	NA	Proliferative retinopathy of both eyes due to diabetes mellitus type 1	1.67498e+16	3994170010	type 1
1.46916e+16	15	^ESCT1469156	NA	Type 1 Diabetes Distress Scale total score	1373531000000100	2853591000000110	type 1
1.46916e+16	3	^ESCT1469157	NA	T1-DDS (Type 1 Diabetes Distress Scale) total score	1373531000000100	2853611000000110	type 1
1.46916e+16	1	^ESCT1469158	NA	Assessment using Type 1 Diabetes Distress Scale	1373541000000100	2853631000000110	type 1
1.46916e+16	1	^ESCT1469164	NA	Type 1 Diabetes Distress Scale Hypoglycemia Distress score	1373571000000100	2853721000000110	type 1
1.47578e+16	1	^ESCT1475780	NA	Fulminant type 1 diabetes mellitus	1217068008	5034599015	type 1
459295013	NA	C10EJ-1	C10EJ11	Type I diabetes mellitus with neuropathic arthropathy	71771000119100	3010513018	type 1
6960431000006110	NA	^ESCTDI696043	NA	Diabetic retinopathy associated with type I diabetes mellitus	420789003	2618238018	type 1
1.23323e+16	NA	^ESCT1233228	NA	Retinopathy co-occurrent and due to type 1 diabetes mellitus	420789003	3699406011	type 1
6960441000006110	NA	^ESCTDI696044	NA	Diabetes type 1 with retinopathy	420789003	3035448018	type 1
6970631000006110	NA	^ESCTPE697063	NA	Peripheral circulatory disorder associated with type I diabetes mellitus	421365002	2618205010	type 1
1.23637e+16	NA	^ESCT1236367	NA	Gastroparesis co-occurrent and due to type 1 diabetes mellitus	713702000	3698407013	type 1
7708091000006110	NA	^ESCTPO770809	NA	Polyneuropathy due to type 1 diabetes mellitus	713705003	3297342019	type 1
8022441000006110	NA	^ESCTNE802244	NA	Neuropathic arthropathy due to type 1 diabetes mellitus	71771000119100	3012218016	type 1
1.23703e+16	NA	^ESCT1237028	NA	Disorder of eye co-occurrent and due to type 1 diabetes mellitus	739681000	3698437016	type 1
6961091000006110	NA	^ESCTGA696109	NA	Gangrene associated with type I diabetes mellitus	420825003	2618207019	type 1
8014491000006110	NA	^ESCTPE801449	NA	Peripheral vascular disease due to type I diabetes	31211000119101	3313373013	type 1
6961081000006110	NA	^ESCTGA696108	NA	Gangrene associated with type 1 diabetes mellitus	420825003	2623046011	type 1
6970621000006110	NA	^ESCTPE697062	NA	Peripheral circulatory disorder associated with type 1 diabetes mellitus	421365002	2967882019	type 1
1.23361e+16	NA	^ESCT1233612	NA	Cataract co-occurrent and due to diabetes mellitus type 1	421920002	3686884016	type 1
6980441000006110	NA	^ESCTDI698044	NA	Diabetes type 1 with cataract	421920002	3035484013	type 1
1.23312e+16	NA	^ESCT1233123	NA	Exudative maculopathy co-occurrent and due to type 1 diabetes mellitus	420486006	3698520014	type 1
6955501000006110	NA	^ESCTPE695550	NA	Persistent proteinuria associated with type I diabetes mellitus	420514000	2618212018	type 1
6961101000006110	NA	^ESCTDI696110	NA	Diabetes type 1 with gangrene	420825003	3035408014	type 1
1.23637e+16	NA	^ESCT1236372	NA	Polyneuropathy co-occurrent and due to type 1 diabetes mellitus	713705003	3696383017	type 1
4757991000006110	NA	^ESCTTY475799	NA	Type 1 diabetes mellitus with hyperosmolar coma	190330002	2967854014	type 1
6050081000006110	NA	^ESCTTY605008	NA	Type 1 diabetes mellitus with hypoglycemic coma	314771006	459166013	type 1
1.23346e+16	NA	^ESCT1233462	NA	Neurological disorder co-occurrent and due to type 1 diabetes mellitus	421468001	3695402018	type 1
6965561000006110	NA	^ESCTKE696556	NA	Ketoacidotic coma in type I diabetes mellitus	421075007	2618217012	type 1
6979991000006110	NA	^ESCTRE697999	NA	Renal disorder associated with type I diabetes mellitus	421893009	2618211013	type 1
6050061000006110	NA	^ESCTTY605006	NA	Type I diabetes mellitus with hypoglycemic coma	314771006	459164011	type 1
6980001000006110	NA	^ESCTKI698000	NA	Kidney disorder associated with type 1 diabetes mellitus	421893009	2623057018	type 1
6965571000006110	NA	^ESCTDI696557	NA	Diabetes mellitus type 1 with ketoacidotic coma	421075007	3035596015	type 1
6972451000006110	NA	^ESCTDI697245	NA	Diabetes type 1 with neurological disorder	421468001	3035338016	type 1
8022461000006110	NA	^ESCTDI802246	NA	Diabetic neuropathic arthropathy due to type 1 diabetes mellitus	71771000119100	3013379014	type 1
5754621000006110	NA	^ESCTLA575462	NA	Labile type I diabetes mellitus	290002008	2872768015	type 1
1.27049e+16	NA	^ESCT1270494	NA	Neurological disorder associated with type 1 diabetes mellitus	421468001	2623029013	type 1
1.2705e+16	NA	^ESCT1270500	NA	Exudative maculopathy associated with type 1 diabetes mellitus	420486006	2967767019	type 1
1.27024e+16	NA	^ESCT1270236	NA	Diabetic cataract associated with type 1 diabetes mellitus	421920002	2967908016	type 1
1.23361e+16	NA	^ESCT1233611	NA	Cataract due to diabetes mellitus type 1	421920002	1.23361e+16	type 1
1.23312e+16	NA	^ESCT1233122	NA	Exudative maculopathy with type 1 diabetes mellitus	420486006	1.23312e+16	type 1
1.23703e+16	NA	^ESCT1237027	NA	Disorder of eye with type 1 diabetes mellitus	739681000	1.23703e+16	type 1
1.23637e+16	NA	^ESCT1236366	NA	Gastroparesis with type 1 diabetes mellitus	713702000	1.23637e+16	type 1
1.23328e+16	NA	^ESCT1233275	NA	Mononeuropathy with type 1 diabetes mellitus	420918009	1.23328e+16	type 1
84351000006117	NA	C108B-2	C108B12	Type 1 diabetes mellitus with mononeuropathy	420918009	2618199015	type 1
1.23346e+16	NA	^ESCT1233461	NA	Neurological disorder with type 1 diabetes mellitus	421468001	1.23346e+16	type 1
6986151000006110	NA	^ESCTMU698615	NA	Multiple complications of type I diabetes mellitus	422228004	2618232017	type 1
5754611000006110	NA	^ESCTBR575461	NA	Brittle type I diabetes mellitus	290002008	2872767013	type 1
6962751000006110	NA	^ESCTMO696275	NA	Mononeuropathy associated with type I diabetes mellitus	420918009	2618199015	type 1
8022471000006110	NA	^ESCTDI802247	NA	Diabetes mellitus type 1 with diabetic Charcot's arthropathy	71771000119100	3028508015	type 1
1.2705e+16	NA	^ESCT1270495	NA	Diabetic retinopathy associated with type 1 diabetes mellitus	420789003	2967894011	type 1
1.23323e+16	NA	^ESCT1233227	NA	Retinopathy with type 1 diabetes mellitus	420789003	1.23323e+16	type 1
84411000006111	NA	C108G-2	C108G12	Type 1 diabetes mellitus with peripheral angiopathy	31211000119101	3315042015	type 1
6972441000006110	NA	^ESCTNE697244	NA	Neurological disorder associated with type I diabetes mellitus	421468001	2618197018	type 1
6980431000006110	NA	^ESCTDI698043	NA	Diabetic cataract associated with type I diabetes mellitus	421920002	2618234016	type 1
6951081000006110	NA	^ESCTKE695108	NA	Ketoacidosis in type I diabetes mellitus	420270002	2618216015	type 1
6961901000006110	NA	^ESCTDI696190	NA	Disorder associated with type I diabetes mellitus	420868002	2618215016	type 1
1.23328e+16	NA	^ESCT1233276	NA	Mononeuropathy co-occurrent and due to type 1 diabetes mellitus	420918009	3698496011	type 1
1.27024e+16	NA	^ESCT1270237	NA	Mononeuropathy associated with type 1 diabetes mellitus	420918009	2623031016	type 1
197761014	27717601	C10F	C10F.00	Type 2 diabetes mellitus	44054006	197761014	type 2
292576013	33	C10F3-1	C10F311	Type II diabetes mellitus with multiple complications	190388001	292576013	type 2
292577016	2880	C10F3	C10F300	Type 2 diabetes mellitus with multiple complications	190388001	292577016	type 2
292579018	1207	C10F4	C10F400	Type 2 diabetes mellitus with ulcer	190389009	292579018	type 2
292581016	32	C10F4-1	C10F411	Type II diabetes mellitus with ulcer	190389009	292581016	type 2
292582011	8	C10F5-1	C10F511	Type II diabetes mellitus with gangrene	421631007	2618206011	type 2
292583018	280	C10F5	C10F500	Type 2 diabetes mellitus with gangrene	421631007	2618206011	type 2
292589019	287	C10F7-1	C10F711	Type II diabetes mellitus - poor control	443694000	2921019012	type 2
292590011	16243	C10F7	C10F700	Type II diabetes mellitus poorly controlled	443694000	2921019012	type 2
457329019	11539	C10F9	C10F900	Type 2 diabetes mellitus without complication	313436004	457329019	type 2
457330012	1121	C10F9-1	C10F911	Type II diabetes mellitus without complication	313436004	457330012	type 2
459167016	221	C10FD	C10FD00	Type 2 diabetes mellitus with hypoglycaemic coma	719216001	3316336015	type 2
459169018	67	C10FD-1	C10FD11	Hypoglycaemic coma co-occurrent and due to diabetes mellitus type II	719216001	3316336015	type 2
459306016	64	C10FF-1	C10FF11	Type II diabetes mellitus with peripheral angiopathy	314902007	459306016	type 2
459308015	342	C10FF	C10FF00	Type 2 diabetes mellitus with peripheral angiopathy	314902007	459308015	type 2
459310018	212	C10FG	C10FG00	Type 2 diabetes mellitus with arthropathy	314903002	459310018	type 2
459311019	49	C10FG-1	C10FG11	Type II diabetes mellitus with arthropathy	314903002	459311019	type 2
459312014	40	C10FH-1	C10FH11	Type II diabetes mellitus with neuropathic arthropathy	314904008	459312014	type 2
459313016	918	C10FH	C10FH00	Type 2 diabetes mellitus with neuropathic arthropathy	314904008	459313016	type 2
493774016	677469	C10F-1	C10F.11	Type II diabetes mellitus	44054006	493774016	type 2
1223147012	1698	C10FJ-1	C10FJ11	Insulin treated Type II diabetes mellitus	237599002	1223147012	type 2
1488898011	1374	C10FK	C10FK00	Hyperosmolar non-ketotic state in type 2 diabetes mellitus	395204000	1488898011	type 2
84471000006119	273171	C109-2	C109.12	Type 2 diabetes mellitus	44054006	197761014	type 2
84481000006116	1387	C1097-2	C109712	Type 2 diabetes mellitus - poor control	443694000	2921019012	type 2
84491000006118	13	C109G-2	C109G12	Type 2 diabetes mellitus with arthropathy	314903002	459310018	type 2
84501000006114	103	C109E-2	C109E12	Type 2 diabetes mellitus with diabetic cataract	420756003	3688522015	type 2
84511000006112	18	C1095-2	C109512	Type 2 diabetes mellitus with gangrene	421631007	2618206011	type 2
84521000006116	25	C109D-2	C109D12	Type 2 diabetes mellitus with hypoglycaemic coma	719216001	3316336015	type 2
84531000006118	18	C109A-2	C109A12	Type 2 diabetes mellitus with mononeuropathy	420436000	2618201018	type 2
84541000006111	187	C1093-2	C109312	Type 2 diabetes mellitus with multiple complications	190388001	292577016	type 2
84551000006113	810	C109C-2	C109C12	Type 2 diabetes mellitus with nephropathy	420279001	3035432019	type 2
84561000006110	119	C1092-2	C109212	Type 2 diabetes mellitus with neurological complications	421326000	3695406015	type 2
84571000006115	20	C109H-2	C109H12	Type 2 diabetes mellitus with neuropathic arthropathy	314904008	459313016	type 2
84581000006117	192	C1091-2	C109112	Type 2 diabetes mellitus with ophthalmic complications	422099009	3698440016	type 2
84591000006119	8	C109F-2	C109F12	Type 2 diabetes mellitus with peripheral angiopathy	314902007	459308015	type 2
84601000006110	13	C109B-2	C109B12	Type 2 diabetes mellitus with polyneuropathy	713706002	3297353013	type 2
84611000006113	208	C1090-2	C109012	Type 2 diabetes mellitus with renal complications	420279001	2618208012	type 2
84621000006117	145	C1096-2	C109612	Type 2 diabetes mellitus with retinopathy	422034002	3699410014	type 2
84631000006119	91	C1094-2	C109412	Type 2 diabetes mellitus with ulcer	190389009	292579018	type 2
84641000006112	90	C1099-2	C109912	Type 2 diabetes mellitus without complication	313436004	457329019	type 2
84841000006113	56476	C109-3	C109.13	Type II diabetes mellitus	44054006	493774016	type 2
84851000006110	846	C1097-1	C109711	Type II diabetes mellitus - poor control	443694000	2921019012	type 2
84861000006112	3	C109G-1	C109G11	Type II diabetes mellitus with arthropathy	314903002	459311019	type 2
84871000006117	167	C109E-1	C109E11	Cataract due to diabetes mellitus type 2	420756003	3688522015	type 2
84881000006119	8	C1095-1	C109511	Type II diabetes mellitus with gangrene	421631007	2618206011	type 2
84891000006116	5	C109D-1	C109D11	Type II diabetes mellitus with hypoglycaemic coma	719216001	3316336015	type 2
84901000006117	28	C109A-1	C109A11	Mononeuropathy with type 2 diabetes mellitus	420436000	3697667019	type 2
84911000006119	8	C1093-1	C109311	Type II diabetes mellitus with multiple complications	190388001	292576013	type 2
84921000006110	1042	C109C-1	C109C11	Renal disorder due to type 2 diabetes mellitus	420279001	3013392012	type 2
84931000006113	48	C1092-1	C109211	Neurological disorder with diabetes type 2	421326000	3695406015	type 2
84941000006115	14	C109H-1	C109H11	Type II diabetes mellitus with neuropathic arthropathy	314904008	459312014	type 2
84951000006118	46	C1091-1	C109111	Disorder of eye with type 2 diabetes mellitus	422099009	3698440016	type 2
84961000006116	18	C109F-1	C109F11	Type II diabetes mellitus with peripheral angiopathy	314902007	459306016	type 2
84971000006111	23	C109B-1	C109B11	Type II diabetes mellitus with polyneuropathy	713706002	3297353013	type 2
84981000006114	76	C1090-1	C109011	Type II diabetes mellitus with renal complications	420279001	3013392012	type 2
84991000006112	179	C1096-1	C109611	Type II diabetes mellitus with retinopathy	422034002	3699410014	type 2
85001000006117	61	C1094-1	C109411	Type II diabetes mellitus with ulcer	190389009	292581016	type 2
85011000006119	79	C1099-1	C109911	Type II diabetes mellitus without complication	313436004	457330012	type 2
281171000006119	21985	C1097	C109700	Type II diabetes mellitus uncontrolled	443694000	2842387018	type 2
281211000006117	114	C1095	C109500	Gangrene associated with type 2 diabetes mellitus	421631007	2967779019	type 2
299621000000117	4801	C10FR	C10FR00	Gastroparesis with type 2 diabetes mellitus	713703005	3698412014	type 2
479571000000110	274300	66Ao	66Ao.00	Diabetes type 2 review	279321000000104	479571000000110	type 2
616501000006112	691	C10z1	C10z100	Disorder due to type 2 diabetes mellitus	422014003	3013072014	type 2
674961000006118	420	C1074	C107400	Peripheral circulatory disorder associated with type 2 diabetes mellitus	422166005	2623039019	type 2
840951000006119	68030	C109J	C109J00	Insulin treated Type 2 diabetes mellitus	237599002	2967820013	type 2
841351000006110	1603	C109J-2	C109J12	Insulin treated Type II diabetes mellitus	237599002	1223147012	type 2
850691000006118	470	C109K	C109K00	Hyperosmolar non-ketotic state in type 2 diabetes mellitus	395204000	1488898011	type 2
914031000006118	3393	C10F0	C10F000	Renal disorder associated with type II diabetes mellitus	420279001	2618208012	type 2
914041000006111	25	C10F0-1	C10F011	Type II diabetes mellitus with renal complications	420279001	3013392012	type 2
914051000006113	1415	C10F1	C10F100	Disorder of eye with type 2 diabetes mellitus	422099009	3698440016	type 2
914061000006110	12	C10F1-1	C10F111	Type II diabetes mellitus with ophthalmic complications	422099009	3698440016	type 2
914071000006115	1783	C10F2	C10F200	Neurologic disorder associated with type 2 diabetes mellitus	421326000	3695406015	type 2
914081000006117	14	C10F2-1	C10F211	Type II diabetes mellitus with neurological complications	421326000	3695406015	type 2
914151000006112	6715	C10F6	C10F600	Retinopathy with type 2 diabetes mellitus	422034002	3699410014	type 2
914161000006114	104	C10F6-1	C10F611	Type II diabetes mellitus with retinopathy	422034002	3699410014	type 2
914221000006113	315	C10FA	C10FA00	Type 2 diabetes mellitus with mononeuropathy	420436000	2618201018	type 2
914231000006111	38	C10FA-1	C10FA11	Type II diabetes mellitus with mononeuropathy	420436000	3697667019	type 2
914241000006118	999	C10FB	C10FB00	Polyneuropathy due to type 2 diabetes mellitus	713706002	3297353013	type 2
914251000006116	34	C10FB-1	C10FB11	Type II diabetes mellitus with polyneuropathy	713706002	3297353013	type 2
914261000006119	7095	C10FC	C10FC00	Diabetes type 2 with nephropathy	420279001	3035432019	type 2
914271000006114	90	C10FC-1	C10FC11	Type II diabetes mellitus with nephropathy	420279001	3013392012	type 2
914301000006111	486	C10FE	C10FE00	Type 2 diabetes mellitus with diabetic cataract	420756003	3688522015	type 2
914311000006114	102	C10FE-1	C10FE11	Type II diabetes mellitus with diabetic cataract	420756003	3688522015	type 2
914391000006116	694796	C10FJ	C10FJ00	Insulin treated Type 2 diabetes mellitus	237599002	2967820013	type 2
928541000006117	30083	C10FL	C10FL00	Persistent proteinuria associated with type 2 diabetes mellitus	421986006	2967751013	type 2
928551000006115	642	C10FL-1	C10FL11	Type II diabetes mellitus with persistent proteinuria	421986006	2967751013	type 2
928561000006118	68258	C10FM	C10FM00	Persistent microalbuminuria associated with type 2 diabetes mellitus	420715001	2967769016	type 2
928571000006113	2186	C10FM-1	C10FM11	Type II diabetes mellitus with persistent microalbuminuria	420715001	2967769016	type 2
928581000006111	2740	C10FN	C10FN00	Ketoacidosis in type 2 diabetes mellitus	421750000	2967754017	type 2
928591000006114	81	C10FN-1	C10FN11	Type II diabetes mellitus with ketoacidosis	421750000	2967754017	type 2
928601000006118	42	C10FP	C10FP00	Ketoacidotic coma in type 2 diabetes mellitus	421847006	2618218019	type 2
928611000006115	6	C10FP-1	C10FP11	Ketoacidotic coma in type II diabetes mellitus	421847006	2618218019	type 2
938321000006116	1403	C10FQ	C10FQ00	Exudative maculopathy associated with type 2 diabetes mellitus	421779007	2618237011	type 2
938331000006118	254	C10FQ-1	C10FQ11	Exudative maculopathy with type 2 diabetes mellitus	421779007	3698529010	type 2
1658901000000110	1886414	66At1	66At100	Type II diabetic dietary review	754121000000107	1658901000000110	type 2
1665721000000110	11546	66At1-1	66At111	Type 2 diabetic dietary review	754121000000107	1665721000000110	type 2
1667891000000110	89	C10FK-1	C10FK11	Hyperosmolar non-ketotic state in type II diabetes mellitus	395204000	1667891000000110	type 2
1667921000000110	417	C10FR-1	C10FR11	Type II diabetes mellitus with gastroparesis	713703005	3698412014	type 2
2288061000000110	35150	C10P1	C10P100	Type II diabetes mellitus in remission	703138006	3007241010	type 2
2288071000000110	18041	C10P1-1	C10P111	Type 2 diabetes mellitus in remission	703138006	3007259013	type 2
3209431000006110	16	^ESCTDI320943	NA	Diabetes mellitus type II	44054006	73465010	type 2
3209441000006110	566	^ESCTDI320944	NA	Diabetes mellitus type 2	44054006	197763012	type 2
4758011000006110	4	^ESCTTY475801	NA	Type 2 diabetes mellitus with hyperosmolar coma	190331003	2967818010	type 2
4796321000006110	107	^ESCTPR479632	NA	Pre-existing type 2 diabetes mellitus	199230006	2967812011	type 2
5109461000006110	4	^ESCTDI510946	NA	Diabetes type 2 on insulin	237599002	3037103012	type 2
5110001000006110	89	^ESCTPR511000	NA	Pregnancy and type 2 diabetes mellitus	237627000	2967837018	type 2
6959811000006110	3	^ESCTDI695981	NA	Diabetes type 2 with cataract	420756003	3035281015	type 2
6969931000006110	6	^ESCTDI696993	NA	Diabetes type 2 with neurological disorder	421326000	3035455016	type 2
6977421000006110	14	^ESCTKE697742	NA	Ketoacidosis in type II diabetes mellitus	421750000	2618220016	type 2
6977431000006110	1	^ESCTDI697743	NA	Diabetes type 2 with ketoacidosis	421750000	3035594017	type 2
6977971000006110	2	^ESCTEX697797	NA	Exudative maculopathy associated with type II diabetes mellitus	421779007	2618237011	type 2
6982521000006110	80	^ESCTDI698252	NA	Diabetes type 2 with retinopathy	422034002	3035295017	type 2
7069481000006110	1	^ESCTSM706948	NA	Small vessel disease due to type 2 diabetes mellitus	427134009	2674133011	type 2
7086001000006110	2153	^ESCTDI708600	NA	Dietary education for type 2 diabetes mellitus	428274007	2967784013	type 2
7086021000006110	2154	^ESCTDI708602	NA	Dietary advice for type II diabetes	428274007	1642521000000110	type 2
7281511000006110	19	^ESCTTY728151	NA	Type 2 diabetes mellitus uncontrolled	443694000	3321322011	type 2
7288191000006110	1	^ESCTTY728819	NA	Type 2 diabetes mellitus well controlled	444110003	2967750014	type 2
7306751000006110	6	^ESCTBR730675	NA	Brittle type 2 diabetes mellitus	445353002	2967761018	type 2
7306781000006110	1	^ESCTUN730678	NA	Unstable type II diabetes mellitus	445353002	2870782011	type 2
7480661000006110	5420	^ESCTHO748066	NA	H/O diabetes mellitus type 2	472969004	2242161000000110	type 2
7966561000006110	69	^ESCTMI796656	NA	Mixed hyperlipidaemia due to type 2 diabetes mellitus	701000119103	3014148013	type 2
7966611000006110	14	^ESCTCH796661	NA	Chronic kidney disease stage 5 due to type 2 diabetes mellitus	711000119100	3013043013	type 2
7966641000006110	27	^ESCTCH796664	NA	Chronic kidney disease stage 4 due to type 2 diabetes mellitus	721000119107	3013100015	type 2
7966691000006110	39	^ESCTCH796669	NA	Chronic kidney disease stage 3 due to type 2 diabetes mellitus	731000119105	3013103018	type 2
7966761000006110	15	^ESCTCH796676	NA	Chronic kidney disease stage 2 due to type 2 diabetes mellitus	741000119101	3013063018	type 2
7966791000006110	15	^ESCTCH796679	NA	Chronic kidney disease stage 1 due to type 2 diabetes mellitus	751000119104	3013056018	type 2
7966931000006110	10	^ESCTAN796693	NA	Angina associated with type 2 diabetes mellitus	791000119109	2967773018	type 2
7968751000006110	24	^ESCTDI796875	NA	Diabetes mellitus type 2 without retinopathy	1481000119100	3013049012	type 2
7968821000006110	2	^ESCTDI796882	NA	Diabetic vitreous haemorrhage associated with type II diabetes mellitus	1491000119102	2967546017	type 2
7968831000006110	1	^ESCTDI796883	NA	Diabetic vitreous hemorrhage associated with type II diabetes mellitus	1491000119102	2967698011	type 2
7968881000006110	3	^ESCTPR796888	NA	Proliferative diabetic retinopathy due to type 2 diabetes mellitus	1501000119109	3013241019	type 2
7968951000006110	1	^ESCTDI796895	NA	Diabetic peripheral neuropathy associated with type II diabetes mellitus	1511000119107	2967619016	type 2
7969001000006110	11	^ESCTFO796900	NA	Foot ulcer due to type 2 diabetes mellitus	1521000119100	3013067017	type 2
7969151000006110	1	^ESCTNO796915	NA	Nonproliferative diabetic retinopathy due to type 2 diabetes mellitus	1551000119108	3013461011	type 2
8012061000006110	337	^ESCTTY801206	NA	Type 2 diabetic on insulin	24471000000103	2201341000000110	type 2
8012071000006110	1	^ESCTTY801207	NA	Type II diabetes on insulin	24471000000103	1667901000000110	type 2
8012081000006110	346	^ESCTTY801208	NA	Type 2 diabetic on diet only	24481000000101	2201281000000110	type 2
8012091000006110	735	^ESCTTY801209	NA	Type II diabetes on diet only	24481000000101	1667911000000110	type 2
8026031000006110	1	^ESCTHE802603	NA	Heel AND/OR midfoot ulcer due to type 2 diabetes mellitus	87451000119102	3013150010	type 2
8026041000006110	2	^ESCTFO802604	NA	Forefoot ulcer due to type 2 diabetes mellitus	87461000119100	3013415011	type 2
8027521000006110	2617	^ESCTMI802752	NA	Microalbuminuria due to type 2 diabetes mellitus	90781000119102	3013121015	type 2
8030601000006110	3	^ESCTMA803060	NA	Macular oedema and retinopathy due to type 2 diabetes mellitus	97331000119101	3013603019	type 2
8034861000006110	2	^ESCTLE803486	NA	Leg ulcer due to type 2 diabetes mellitus	110171000119107	3013967019	type 2
8035211000006110	1	^ESCTDY803521	NA	Dyslipidemia with high density lipoprotein below reference range and triglyceride above reference range due to type 2 diabetes mellitus	111231000119109	3011558015	type 2
8037841000006110	2	^ESCTHY803784	NA	Hypoglycaemia due to type 2 diabetes mellitus	120731000119103	3011938013	type 2
8040331000006110	14	^ESCTHY804033	NA	Hypertension concurrent and due to end stage renal disease on dialysis due to type 2 diabetes mellitus	127991000119101	3013758011	type 2
8043301000006110	406	^ESCTHY804330	NA	Hyperlipidaemia due to type 2 diabetes mellitus	137931000119102	3013435012	type 2
8043621000006110	6	^ESCTMI804362	NA	Mild nonproliferative retinopathy due to type 2 diabetes mellitus	138911000119106	3013173019	type 2
8043631000006110	2	^ESCTMO804363	NA	Moderate nonproliferative retinopathy due to type 2 diabetes mellitus	138921000119104	3013599019	type 2
8044011000006110	1	^ESCTHY804401	NA	Hypertension in chronic kidney disease stage 5 due to type 2 diabetes mellitus	140101000119109	3013074010	type 2
8044041000006110	1	^ESCTHY804404	NA	Hypertension in chronic kidney disease stage 4 due to type 2 diabetes mellitus	140111000119107	3014010018	type 2
8044061000006110	2	^ESCTHY804406	NA	Hypertension in chronic kidney disease stage 3 due to type 2 diabetes mellitus	140121000119100	3013055019	type 2
8044171000006110	2	^ESCTNE804417	NA	Neuropathic toe ulcer due to type 2 diabetes mellitus	140381000119104	3013650011	type 2
8044181000006110	3	^ESCTUL804418	NA	Ulcer of toe due to type 2 diabetes mellitus	140391000119101	3013112016	type 2
8044221000006110	3	^ESCTIS804422	NA	Ischaemic foot ulcer due to type 2 diabetes mellitus	140521000119107	3013655018	type 2
8048421000006110	322	^ESCTPR804842	NA	Proteinuria due to type 2 diabetes mellitus	157141000119108	3013070018	type 2
8050101000006110	1	^ESCTTY805010	NA	Type 2 diabetes mellitus controlled by diet	164971000119101	3013433017	type 2
8084961000006110	8	^ESCTDI808496	NA	Diabetes type II review	279321000000104	1667931000000110	type 2
8119451000006110	2	^ESCTHY811945	NA	Hyperglycaemia due to type 2 diabetes mellitus	368051000119109	3285573018	type 2
8120381000006110	3	^ESCTNE812038	NA	Neuropathy due to type 2 diabetes mellitus	368581000119106	3286868011	type 2
9313421000006110	1	^ESCTDI931342	NA	Diabetic ulcer of left foot due to diabetes mellitus type 2	1.06605e+16	3332232010	type 2
9313441000006110	6	^ESCTDI931344	NA	Diabetes type 2 with diabetic ulcer of left foot	1.06605e+16	3332262016	type 2
1.20858e+16	14	^ESCT1208584	NA	Macular oedema due to type 2 diabetes mellitus	769220000	3690546014	type 2
1.23704e+16	2	^ESCT1237038	NA	Peripheral neuropathy with type 2 diabetes	1511000119107	3695522017	type 2
1.2705e+16	41	^ESCT1270497	NA	Neurologic disorder associated with type 2 diabetes mellitus	421326000	2623027010	type 2
1.2705e+16	3	^ESCT1270499	NA	Ketoacidotic coma in type 2 diabetes mellitus	421847006	2967777017	type 2
1.27051e+16	10	^ESCT1270508	NA	Gastroparesis due to type 2 diabetes mellitus	713703005	3297356017	type 2
1.39171e+16	77	^ESCT1391709	NA	Neuropathic ulcer of heel due to type 2 diabetes mellitus	789569005	3789783017	type 2
1.40153e+16	3	^ESCT1401531	NA	Coronary artery disease due to type 2 diabetes mellitus	1.68912e+16	3778765010	type 2
1.40712e+16	2	^ESCT1407120	NA	Hyperosmolar coma due to type 2 diabetes mellitus	190331003	3873747013	type 2
1.40712e+16	24	^ESCT1407121	NA	Multiple complications due to type 2 diabetes mellitus	190388001	3793304018	type 2
1.40784e+16	3	^ESCT1407840	NA	Arthropathy due to type 2 diabetes mellitus	314903002	3866404015	type 2
1.40799e+16	48	^ESCT1407987	NA	Hyperosmolar non-ketotic state due to type 2 diabetes mellitus	395204000	3873748015	type 2
1.40838e+16	1	^ESCT1408376	NA	Mononeuropathy due to type 2 diabetes mellitus	420436000	3789623010	type 2
1.40838e+16	10192	^ESCT1408381	NA	Persistent microalbuminuria due to type 2 diabetes mellitus	420715001	3800535013	type 2
1.40839e+16	41	^ESCT1408391	NA	Disorder of nervous system due to type 2 diabetes mellitus	421326000	3789017016	type 2
1.4084e+16	32	^ESCT1408396	NA	Gangrene due to type 2 diabetes mellitus	421631007	3800383012	type 2
1.4084e+16	52	^ESCT1408399	NA	Ketoacidosis due to type 2 diabetes mellitus	421750000	3873230011	type 2
1.4084e+16	4	^ESCT1408400	NA	Exudative maculopathy due to type 2 diabetes mellitus	421779007	3778113016	type 2
1.4084e+16	2320	^ESCT1408404	NA	Persistent proteinuria due to type 2 diabetes mellitus	421986006	3800543015	type 2
1.40841e+16	59	^ESCT1408406	NA	Retinopathy due to type 2 diabetes mellitus	422034002	3779410016	type 2
1.40841e+16	13	^ESCT1408410	NA	Disorder of eye due to type 2 diabetes mellitus	422099009	3779417018	type 2
1.40841e+16	5	^ESCT1408411	NA	Peripheral circulatory disorder due to type 2 diabetes mellitus	422166005	3800475019	type 2
1.409e+16	3	^ESCT1409001	NA	Hypoglycaemic coma due to type 2 diabetes mellitus	719216001	3873347010	type 2
1.40946e+16	2	^ESCT1409457	NA	Neuropathic arthropathy due to type 2 diabetes mellitus	781000119106	3866399017	type 2
1.40953e+16	65	^ESCT1409525	NA	Neuropathic ulcer of toe due to type 2 diabetes mellitus	140381000119104	3789742015	type 2
1.40953e+16	48	^ESCT1409527	NA	Neuropathic ulcer of foot due to type 2 diabetes mellitus	140531000119105	3789740011	type 2
1.41816e+16	2	^ESCT1418164	NA	Mild nonproliferative retinopathy of left eye due to diabetes mellitus type 2	1.67455e+16	4009833018	type 2
1.41817e+16	1	^ESCT1418166	NA	Mild nonproliferative retinopathy of right eye due to diabetes mellitus type 2	1.67457e+16	4009834012	type 2
1.41819e+16	3	^ESCT1418191	NA	Bilateral nonproliferative retinopathy due to diabetes mellitus type 2	1.67477e+16	4009541014	type 2
1.4182e+16	2	^ESCT1418196	NA	Bilateral proliferative retinopathy due to diabetes mellitus type 2	1.67481e+16	3994617015	type 2
1.47287e+16	6	^ESCT1472872	NA	Neovascular glaucoma due to diabetes mellitus type 2	1196922005	4693855012	type 2
7966951000006110	NA	^ESCTDI796695	NA	Diabetic angina pectoris associated with type 2 diabetes mellitus	791000119109	2967662015	type 2
7966941000006110	NA	^ESCTAN796694	NA	Angina associated with type II diabetes mellitus	791000119109	2967590010	type 2
1.23311e+16	NA	^ESCT1233106	NA	Mononeuropathy co-occurrent and due to type 2 diabetes mellitus	420436000	3697666011	type 2
6985011000006110	NA	^ESCTPE698501	NA	Peripheral circulatory disorder associated with type II diabetes mellitus	422166005	2618204014	type 2
1.19276e+16	NA	^ESCT1192756	NA	Hypoglycemic coma co-occurrent and due to diabetes mellitus type II	719216001	3315456014	type 2
1.23637e+16	NA	^ESCT1236373	NA	Polyneuropathy co-occurrent and due to type 2 diabetes mellitus	713706002	3696410013	type 2
6959801000006110	NA	^ESCTDI695980	NA	Diabetic cataract associated with type II diabetes mellitus	420756003	2618240011	type 2
1.23321e+16	NA	^ESCT1233211	NA	Cataract co-occurrent and due to diabetes mellitus type 2	420756003	3687731016	type 2
6975211000006110	NA	^ESCTGA697521	NA	Gangrene associated with type 2 diabetes mellitus	421631007	6975211000006110	type 2
7783451000006110	NA	^ESCTHY778345	NA	Hypoglycaemic coma co-occurrent and due to diabetes mellitus type II	719216001	7783451000006110	type 2
6985001000006110	NA	^ESCTPE698500	NA	Peripheral circulatory disorder associated with type 2 diabetes mellitus	422166005	6985001000006110	type 2
6983691000006110	NA	^ESCTDI698369	NA	Diabetic oculopathy associated with type II diabetes mellitus	422099009	2618233010	type 2
1.23365e+16	NA	^ESCT1233654	NA	Retinopathy co-occurrent and due to type 2 diabetes mellitus	422034002	3699409016	type 2
6979251000006110	NA	^ESCTDI697925	NA	Diabetes mellitus type 2 with ketoacidotic coma	421847006	3035601012	type 2
6954121000006110	NA	^ESCTMO695412	NA	Mononeuropathy associated with type II diabetes mellitus	420436000	2618201018	type 2
6982151000006110	NA	^ESCTDI698215	NA	Disorder due to type II diabetes mellitus	422014003	3013092019	type 2
6981621000006110	NA	^ESCTPE698162	NA	Persistent proteinuria associated with type II diabetes mellitus	421986006	2618210014	type 2
6969921000006110	NA	^ESCTNE696992	NA	Neurologic disorder associated with type II diabetes mellitus	421326000	2618196010	type 2
6982511000006110	NA	^ESCTDI698251	NA	Diabetic retinopathy associated with type II diabetes mellitus	422034002	2618241010	type 2
1.23341e+16	NA	^ESCT1233413	NA	Neurological disorder co-occurrent and due to type 2 diabetes mellitus	421326000	3695405016	type 2
7708121000006110	NA	^ESCTPO770812	NA	Polyneuropathy due to diabetes mellitus type II	713706002	3297366013	type 2
1.27024e+16	NA	^ESCT1270240	NA	Mononeuropathy associated with type 2 diabetes mellitus	420436000	2967756015	type 2
1.2705e+16	NA	^ESCT1270501	NA	Exudative maculopathy associated with type 2 diabetes mellitus	421779007	2967775013	type 2
1.27024e+16	NA	^ESCT1270241	NA	Type II diabetes mellitus with neurological complications	421326000	84931000006113	type 2
1.2705e+16	NA	^ESCT1270496	NA	Diabetic oculopathy associated with type 2 diabetes mellitus	422099009	2967746019	type 2
1.23311e+16	NA	^ESCT1233105	NA	Mononeuropathy with type 2 diabetes mellitus	420436000	1.23311e+16	type 2
1.23365e+16	NA	^ESCT1233653	NA	Retinopathy with type 2 diabetes mellitus	422034002	1.23365e+16	type 2
1.23341e+16	NA	^ESCT1233414	NA	Neurological disorder with diabetes type 2	421326000	1.23341e+16	type 2
1.23357e+16	NA	^ESCT1233567	NA	Exudative maculopathy with type 2 diabetes mellitus	421779007	1.23357e+16	type 2
1.23637e+16	NA	^ESCT1236368	NA	Gastroparesis with type 2 diabetes mellitus	713703005	1.23637e+16	type 2
1.27623e+16	NA	^ESCT1276230	NA	Diabetic oculopathy associated with type 2 diabetes mellitus	422099009	914051000006113	type 2
1.27024e+16	NA	^ESCT1270242	NA	Type II diabetes mellitus with ophthalmic complications	422099009	1.27024e+16	type 2
1.23321e+16	NA	^ESCT1233210	NA	Cataract due to diabetes mellitus type 2	420756003	1.23321e+16	type 2
6959091000006110	NA	^ESCTPE695909	NA	Persistent microalbuminuria associated with type II diabetes mellitus	420715001	2618209016	type 2
1.23369e+16	NA	^ESCT1233687	NA	Disorder of eye with type 2 diabetes mellitus	422099009	1.23369e+16	type 2
1.19319e+16	NA	^ESCT1193186	NA	Pre-existing type 2 diabetes mellitus in pregnancy	237627000	1988741000006110	type 2
7708071000006110	NA	^ESCTGA770807	NA	Gastroparesis due to diabetes mellitus type II	713703005	3297368014	type 2
6975221000006110	NA	^ESCTGA697522	NA	Gangrene associated with type II diabetes mellitus	421631007	2618206011	type 2
6951281000006110	NA	^ESCTKI695128	NA	Kidney disorder associated with type 2 diabetes mellitus	420279001	2623051017	type 2
1.23357e+16	NA	^ESCT1233568	NA	Exudative maculopathy co-occurrent and due to type 2 diabetes mellitus	421779007	3698530017	type 2
1.23369e+16	NA	^ESCT1233688	NA	Disorder of eye co-occurrent and due to type 2 diabetes mellitus	422099009	3698441017	type 2
1.24899e+16	NA	^ESCT1248985	NA	Type II diabetes mellitus with exudative maculopathy	421779007	938331000006118	type 2
1.23637e+16	NA	^ESCT1236369	NA	Gastroparesis co-occurrent and due to type 2 diabetes mellitus	713703005	3698411019	type 2
1.27024e+16	NA	^ESCT1270239	NA	Diabetic cataract associated with type 2 diabetes mellitus	420756003	2967753011	type 2
1.2705e+16	NA	^ESCT1270498	NA	Diabetic retinopathy associated with type 2 diabetes mellitus	422034002	2967760017	type 2
306108017	489	L1801	L180100	Diabetes mellitus during pregnancy - baby delivered	199225007	306108017	pregnancy
306110015	469	L1803	L180300	Diabetes mellitus during pregnancy - baby not yet delivered	199227004	306110015	pregnancy
616151000006118	45	L1800	L180000	Diabetes mellitus - unspec whether in pregnancy/puerperium	199223000	306106018	pregnancy
616191000006112	4691	L180	L180.00	Diabetes mellitus during pregnancy, childbirth and the puerperium	199223000	306106018	pregnancy
616211000006113	370	L180z	L180z00	Diabetes mellitus in pregnancy/childbirth/puerperium NOS	199223000	306106018	pregnancy
845341000006111	342	66AX	66AX.00	Diabetes: shared care in pregnancy - diabetologist and obstetrician	24451000000107	61891000000110	pregnancy
887971000006115	416	L180-99	L180.99	Preg.+ diabetes mellitus	199223000	887971000006115	pregnancy
1988741000006110	198	L180B	NA	Pregnancy and non-insulin-dependent diabetes mellitus	237627000	356133011	pregnancy
2575261000006110	9	^ESCTMA257526	NA	Maternal diabetes mellitus with hypoglycaemia affecting foetus OR newborn	4783006	2793312010	pregnancy
2575271000006110	2	^ESCTMA257527	NA	Maternal diabetes mellitus with hypoglycemia affecting fetus OR newborn	4783006	8973010	pregnancy
2575281000006110	1	^ESCTMA257528	NA	Maternal diabetes mellitus with hypoglycaemia affecting fetus OR newborn	4783006	494932011	pregnancy
7484011000006110	1	^ESCTDI748401	NA	Discussion about diabetic ketoacidosis in pregnancy	473180009	2956116017	pregnancy
7567351000006110	577	^ESCTDI756735	NA	Diabetes in pregnancy clinic	702849009	3006330019	pregnancy
10928019	39	ESCTDI18	NA	Diabetes mellitus associated with genetic syndrome	5969009	10928019	other/unspec genetic inc syndromic
82979011	387	Q441	Q441.00	Neonatal diabetes mellitus	49817004	82979011	other/unspec genetic inc syndromic
356110010	6	ESCTME15	NA	Megaloblastic anaemia, thiamine-responsive, with diabetes mellitus and sensorineural deafness	237617006	356110010	other/unspec genetic inc syndromic
356111014	10	ESCTIN27	NA	Insulin-dependent diabetes mellitus secretory diarrhoea syndrome	237618001	356111014	other/unspec genetic inc syndromic
356118015	28	ESCTDI21	NA	Diabetes-deafness syndrome maternally transmitted	237619009	356118015	other/unspec genetic inc syndromic
498512013	2	ESCTDI18-1	NA	Genetic syndromes of diabetes mellitus	5969009	498512013	other/unspec genetic inc syndromic
1786715019	17	C3500-1	C350011	Bronzed diabetes	399144008	1786715019	other/unspec genetic inc syndromic
2156000010	12	ESCTLI13	NA	Lipodystrophy, partial, with Rieger anomaly, short stature, and insulinopenic diabetes mellitus	237608006	2156000010	other/unspec genetic inc syndromic
189711000000119	5	C10M0	C10M000	Lipoatrophic diabetes mellitus without complication	112991000000101	189711000000119	other/unspec genetic inc syndromic
494831000000119	2182	C10N1	C10N100	Diabetes mellitus associated with cystic fibrosis	426705001	2674608014	other/unspec genetic inc syndromic
622221000000118	207	C10FS	C10FS00	Maternally inherited diabetes mellitus	335621000000101	622221000000118	other/unspec genetic inc syndromic
967701000006116	129	C10M	C10M.00	Lipoatrophic diabetes mellitus	127012008	300015	other/unspec genetic inc syndromic
1848531000006110	76	PKyP	PKyP.00	Diabetes insipidus, diabetes mellitus, optic atrophy and deafness	70694009	3028935019	other/unspec genetic inc syndromic
3039941000006110	2	^ESCTPI303994	NA	Pineal hyperplasia AND diabetes mellitus syndrome	33559001	55997018	other/unspec genetic inc syndromic
3039971000006110	1	^ESCTPI303997	NA	Pineal hyperplasia, insulin-resistant diabetes mellitus and somatic abnormalities	33559001	1228082013	other/unspec genetic inc syndromic
3649791000006110	33	^ESCTDI364979	NA	Diabetes mellitus AND insipidus with optic atrophy AND deafness	70694009	117422014	other/unspec genetic inc syndromic
4392141000006110	10	^ESCTLI439214	NA	Lipoatrophic diabetes	127012008	300015	other/unspec genetic inc syndromic
5109541000006110	11	^ESCTTR510954	NA	Transient neonatal diabetes mellitus	237603002	2967847015	other/unspec genetic inc syndromic
7068831000006110	142	^ESCTDI706883	NA	Diabetes mellitus due to cystic fibrosis	427089005	2675251010	other/unspec genetic inc syndromic
7500351000006110	2	^ESCTRE750035	NA	Renal cysts and diabetes syndrome	609572000	3435009012	other/unspec genetic inc syndromic
7500501000006110	2	^ESCTDI750050	NA	Diabetes mellitus, transient neonatal 1	609579009	2967822017	other/unspec genetic inc syndromic
7500521000006110	1	^ESCTDI750052	NA	Diabetes mellitus, transient neonatal 2	609580007	2967886016	other/unspec genetic inc syndromic
7811801000006110	2	^ESCTDE781180	NA	Developmental delay, epilepsy, neonatal diabetes syndrome	721088003	3323445011	other/unspec genetic inc syndromic
56000018	17	C1zy6	C1zy600	Rabson-Mendenhall syndrome	33559001	56000018	other/unspec genetic inc syndromic
423112012	6	ESCTCO18-4	NA	Congenital total lipodystrophy	284449005	423112012	other/unspec genetic inc syndromic
1233307015	275	PKyP-1	PKyP.11	Wolfram syndrome	70694009	1233307015	other/unspec genetic inc syndromic
1495356017	6	ESCTCO18-7	NA	Total lipoatrophy	284449005	1495356017	other/unspec genetic inc syndromic
2475901019	405	C10K	C10K.00	Type A insulin resistance	237651005	2475901019	other/unspec genetic inc syndromic
3029742016	4	ESCTCO18	NA	Congenital generalized lipodystrophy	284449005	3029742016	other/unspec genetic inc syndromic
59931000006118	36	C1zy4	C1zy400	Werner's syndrome	51626007	85980017	other/unspec genetic inc syndromic
59941000006111	1	C1zyz-1	C1zyz11	Werner's syndrome	51626007	85980017	other/unspec genetic inc syndromic
199471000000118	16	C10K0	C10K000	Type A insulin resistance without complication	237651005	356181016	other/unspec genetic inc syndromic
3297551000006110	1	^ESCTFA329755	NA	Familial partial lipodystrophy	49292002	198186010	other/unspec genetic inc syndromic
3336681000006110	2	^ESCTAD333668	NA	Adult progeria	51626007	1231008011	other/unspec genetic inc syndromic
3500731000006110	2	^ESCTFA350073	NA	Fanconi-Bickel syndrome	61598006	102347014	other/unspec genetic inc syndromic
5110461000006110	353	^ESCTIN511046	NA	Insulin resistance - type A	237651005	356181016	other/unspec genetic inc syndromic
5337481000006110	1	^ESCTWO533748	NA	Wolcott-Rallison dysplasia	254066006	378216019	other/unspec genetic inc syndromic
7811791000006110	9	^ESCTDE781179	NA	DEND syndrome	721088003	3323446012	other/unspec genetic inc syndromic
7881921000006110	2	^ESCTPR788192	NA	Primrose syndrome	726709001	3451973010	other/unspec genetic inc syndromic
7963261000006110	4	^ESCTWO796326	NA	Wolfram-like syndrome	734022008	3481937011	other/unspec genetic inc syndromic
356101019	4	ESCTHY1	NA	Hyperproinsulinaemia	237613005	356101019	other/unspec genetic inc syndromic
7854021000006110	3	^ESCTXL785402	NA	X-linked immune dysregulation, polyendocrinopathy, enteropathy syndrome	724276006	3433491012	other/unspec genetic inc syndromic
1775531012	NA	ESCTHY2	NA	Hypogonadism, diabetes mellitus, alopecia, mental retardation and electrocardiographic abnormalities	237616002	1775531012	other/unspec genetic inc syndromic
356099014	NA	ESCTPH1	NA	Photomyoclonus, diabetes mellitus, deafness, nephropathy and cerebral dysfunction	237612000	356099014	other/unspec genetic inc syndromic
356115017	NA	ESCTIN27-1	NA	Congenital insulin-dependent diabetes mellitus with fatal secretory diarrhoea	237618001	356115017	other/unspec genetic inc syndromic
7500541000006110	NA	^ESCTDI750054	NA	Diabetes mellitus, transient neonatal 3	609581006	2967830016	other/unspec genetic inc syndromic
3862421000006110	NA	^ESCTDI386242	NA	Diabetes mellitus, Addison's disease and myxedema	83728000	505755018	other/unspec genetic inc syndromic
6618061000006110	NA	^ESCTBR661806	NA	Bronze diabetes	399144008	1778601012	other/unspec genetic inc syndromic
5109851000006110	NA	^ESCTIN510985	NA	Insulin-dependent diabetes mellitus secretory diarrhea syndrome	237618001	356116016	other/unspec genetic inc syndromic
7500361000006110	NA	^ESCTRC750036	NA	RCAD (renal cysts and diabetes) syndrome	609572000	2714541000000110	other/unspec genetic inc syndromic
5109831000006110	NA	^ESCTCO510983	NA	Congenital insulin-dependent diabetes mellitus with fatal secretory diarrhea	237618001	356112019	other/unspec genetic inc syndromic
3812041000006110	NA	^ESCTDW381204	NA	Dwarfism-hepatomegaly-obesity-juvenile diabetes syndrome	80660001	133810014	other/unspec genetic inc syndromic
7063141000006110	NA	^ESCTDI706314	NA	Diabetes mellitus co-occurrent and due to cystic fibrosis	426705001	3440582013	other/unspec genetic inc syndromic
5687751000006110	NA	^ESCTLI568775	NA	Lipoatrophic diabetes mellitus	284449005	1495355018	other/unspec genetic inc syndromic
4392151000006110	NA	^ESCTLI439215	NA	Lipodystrophic diabetes	127012008	205214013	other/unspec genetic inc syndromic
3048221000006110	NA	^ESCTDI304822	NA	Diabetic-bearded woman syndrome	34041001	56854017	other/unspec genetic inc syndromic
5109551000006110	NA	^ESCTTR510955	NA	Transitory neonatal diabetes mellitus	237603002	356081018	other/unspec genetic inc syndromic
5109801000006110	NA	^ESCTME510980	NA	Megaloblastic anemia, thiamine-responsive, with diabetes mellitus and sensorineural deafness	237617006	356108013	other/unspec genetic inc syndromic
3730121000006110	NA	^ESCTLI373012	NA	Lipodystrophic diabetes with partial lipoatrophy	75659004	125663012	other/unspec genetic inc syndromic
3862341000006110	NA	^ESCTDI386234	NA	Diabetes mellitus, Addison's disease and myxoedema	83728000	505747013	other/unspec genetic inc syndromic
1803751000006110	NA	EMISNQDI79	NA	DIDMOAD - Diabetes insip, diabetes mell, optic atrophy, deafness	70694009	1803751000006110	other/unspec genetic inc syndromic
7811811000006110	NA	^ESCTDE781181	NA	DEND (developmental delay, epilepsy, neonatal diabetes) syndrome	721088003	3323447015	other/unspec genetic inc syndromic
356085010	820	C10D-1	C10D.11	Maturity onset diabetes in youth type 2	237604008	356085010	mody
483882011	1138	C10C	C10C.00	Maturity-onset diabetes of the young	609561005	2967884018	mody
483886014	3010	C10C-1	C10C.11	Maturity onset diabetes in youth	609561005	2967884018	mody
2476117016	499	C10C-2	C10C.12	Maturity onset diabetes in youth type 1	609562003	2967867012	mody
840971000006112	823	C10D	C10D.00	Diabetes mellitus autosomal dominant type II	237604008	356082013	mody
1968641000006110	130	C10Q	C10Q.00	Maturity-onset diabetes of the young, type 5	609572000	2967853015	mody
5109561000006110	116	^ESCTMA510956	NA	Maturity onset diabetes of the young, type 2	237604008	2967875018	mody
5109611000006110	1014	^ESCTMO510961	NA	MODY - Maturity onset diabetes in youth type 2	237604008	356086011	mody
5109621000006110	145	^ESCTMO510962	NA	MODY - Maturity onset diabetes glucokinase-related	237604008	356087019	mody
7500191000006110	75	^ESCTMA750019	NA	Maturity onset diabetes of the young, type 1	609562003	2967867012	mody
7500201000006110	1	^ESCTMO750020	NA	MODY1	609562003	2967828018	mody
5109581000006110	NA	^ESCTMA510958	NA	Maturity onset diabetes in youth type II	237604008	356083015	mody
7500341000006110	NA	^ESCTMO750034	NA	MODY5 - maturity-onset diabetes of the young type 5	609572000	3435008016	mody
5109591000006110	NA	^ESCTMO510959	NA	MODY - Maturity onset diabetes in youth type II	237604008	356084014	mody
5109631000006110	NA	^ESCTMO510963	NA	MODY2	237604008	2967834013	mody
9986011	350	ESCTDR3	NA	Drug-induced diabetes mellitus	5368009	9986011	secondary
15518018	3391	C10N	C10N.00	Secondary diabetes mellitus	8801005	15518018	secondary
356078011	90	ESCTSE11	NA	Secondary endocrine diabetes mellitus	237601000	356078011	secondary
1230929011	3828	C10G	C10G.00	Secondary pancreatic diabetes mellitus	51002006	1230929011	secondary
2160090014	263	C10H	C10H.00	Diabetes mellitus induced by non-steroid drugs	408540003	2160090014	secondary
127041000006110	18032	C11y0	C11y000	Steroid-induced diabetes	190447002	292667010	secondary
127051000006112	742	C10B0	C10B000	Steroid-induced diabetes mellitus without complication	190416008	292616012	secondary
189721000000113	23	C10N0	C10N000	Secondary diabetes mellitus without complication	8801005	15518018	secondary
198461000000116	3798	C10G0	C10G000	Diabetes mellitus associated with pancreatic disease	51002006	84990019	secondary
616241000006112	6767	C10B	C10B.00	Diabetes mellitus induced by steroids	190447002	292667010	secondary
967631000006115	16	C10H0	C10H000	Diabetes mellitus induced by non-steroid drugs without complication	413183008	2474729016	secondary
8118151000006110	3	^ESCTHY811815	NA	Hyperosmolarity co-occurrent and due to drug induced diabetes mellitus	367261000119100	8118151000006110	secondary
8120401000006110	3	^ESCTHY812040	NA	Hyperosmolar coma due to secondary diabetes mellitus	368601000119102	3288475010	secondary
8120431000006110	1377	^ESCTMI812043	NA	Mild nonproliferative retinopathy due to secondary diabetes mellitus	368711000119106	3289754012	secondary
8240511000006110	13	^ESCTHO824051	NA	H/O: secondary diabetes mellitus	771571000000102	1721671000000110	secondary
1.23712e+16	1	^ESCT1237115	NA	Moderate nonproliferative retinopathy due to secondary diabetes mellitus	368741000119105	3689185019	secondary
1.40588e+16	228	^ESCT1405881	NA	Pancreatogenic type 3c diabetes mellitus	51002006	3873807012	secondary
1.41743e+16	1	^ESCT1417426	NA	Nephropathy due to drug induced diabetes mellitus	368201000119100	4016257019	secondary
1.41743e+16	1	^ESCT1417432	NA	Chronic kidney disease stage 5 due to drug induced diabetes mellitus	368461000119103	4016035015	secondary
2474730014	1	C10L0	C10L000	Fibrocalculous pancreatopathy without complication	413184002	2474730014	secondary
6763731000006110	NA	^ESCTDM676373	NA	DM induced by non-steroid drug	408540003	2163991011	secondary
6763751000006110	NA	^ESCTDI676375	NA	Diabetes mellitus caused by non-steroid drugs	408540003	3290374011	secondary
6763741000006110	NA	^ESCTDM676374	NA	DM caused by non-steroid drug	408540003	3290289016	secondary
6837991000006110	NA	^ESCTDI683799	NA	Diabetes mellitus caused by non-steroid drugs without complication	413183008	3290307015	secondary
96244016	2	ESCTPR17	NA	Protein-deficient diabetes mellitus	57886004	96244016	malnutrition
292606016	124	C10A1	C10A100	Malnutrition-related diabetes mellitus with ketoacidosis	190406000	292606016	malnutrition
292612014	4	C10A7	C10A700	Malnutrition-related diabetes mellitus without complications	190412005	292612014	malnutrition
306114012	2	L1807	L180700	Pre-existing malnutrition-related diabetes mellitus	199231005	306114012	malnutrition
396661000006115	5	Cyu21	Cyu2100	Malnutrition-related diabetes mellitus with multiple complications	190411003	292611019	malnutrition
396671000006110	1	Cyu22	Cyu2200	[X]Malnutrit-related diabetes mellitus with unspec complics	190411003	292611019	malnutrition
719471000006119	1	C10AW	C10AW00	Malnutrit-related diabetes mellitus with unspec complics	190411003	292611019	malnutrition
719481000006116	1	C10A3	C10A300	Malnutrit-related diabetes mellitus wth ophthalmic complicat	421256007	2618239014	malnutrition
719531000006118	234	C10A	C10A.00	Malnutrition related diabetes mellitus	75524006	125439011	malnutrition
719541000006111	4	C10A0	C10A000	Malnutrition-related diabetes mellitus with coma	420996007	2618229015	malnutrition
719561000006110	3	C10A6	C10A600	Malnutrition-related diabetes mellitus with multiple comps	190411003	292611019	malnutrition
719571000006115	4	C10A2	C10A200	Malnutrition-related diabetes mellitus with renal complications	190407009	292607013	malnutrition
719591000006119	1	C10A4	C10A400	Malnutrition-related diabetes mellitus wth neuro complicatns	420683009	2618198011	malnutrition
719601000006110	5	C10A5	C10A500	Malnutrition-related diabetes mellitus with peripheral circulatory complications	190410002	292610018	malnutrition
720311000006119	1	C10AX	C10AX00	Malnutrit-relat diabetes mellitus with other spec comps	190411003	292611019	malnutrition
1550571000000110	44	C10A-1	C10A.11	Jamaica type diabetes	75524006	1550571000000110	malnutrition
356077018	NA	ESCTMA7	NA	Malnutrition-related diabetes mellitus - fibrocalculous	237600004	356077018	malnutrition
6968641000006110	NA	^ESCTOP696864	NA	Ophthalmic complication of malnutrition-related diabetes mellitus	421256007	2618239014	malnutrition
1231774017	NA	ESCTPR17-1	NA	Malnutrition-related diabetes mellitus - protein-deficient	57886004	1231774017	malnutrition
6958521000006110	NA	^ESCTNE695852	NA	Neurological disorder associated with malnutrition-related diabetes mellitus	420683009	2618198011	malnutrition
6964251000006110	NA	^ESCTCO696425	NA	Coma associated with malnutrition-related diabetes mellitus	420996007	2618229015	malnutrition
20191016	267218	L1809	L180900	Gestational diabetes mellitus	11687002	20191016	gestational
1220321013	11737	L1808	L180800	Diabetes mellitus arising in pregnancy	11687002	1220321013	gestational
622051000000118	3807	ZV13F	ZV13F00	History of gestational diabetes mellitus	472971004	2955501019	gestational history
801901000006119	82391	L1808-1	L180811	Gestational diabetes mellitus	11687002	20191016	gestational
1703761000000110	1971	8CE00	8CE0000	Gestational diabetes information leaflet given	764921000000102	1703761000000110	gestational
2128081000000110	6680	66Ay	66Ay.00	Gestational diabetes mellitus annual review	816711000000104	2128081000000110	gestational
2686071000006110	1989	^ESCTGE268607	NA	Gestational diabetes	11687002	1220319015	gestational
2686101000006110	243	^ESCTGD268610	NA	GDM - Gestational diabetes mellitus	11687002	1220322018	gestational
3258001000006110	7	^ESCTGE325800	NA	Gestational diabetes mellitus, class A>2<	46894009	78158011	gestational
3719631000006110	15	^ESCTGE371963	NA	Gestational diabetes mellitus, class A>1<	75022004	124602011	gestational
7217901000006110	58	^ESCTDI721790	NA	Dietary education for gestational diabetes	439051004	2795283011	gestational
7480721000006110	7993	^ESCTHO748072	NA	H/O gestational diabetes mellitus	472971004	2242171000000110	gestational history
8016601000006110	191	^ESCTPO801660	NA	Postpartum gestational diabetes mellitus	40791000119105	3005715016	gestational
8016611000006110	26	^ESCTGE801661	NA	Gestational diabetes, delivered	40791000119105	3005798015	gestational
8016621000006110	339	^ESCTGE801662	NA	Gestational diabetes mellitus complicating pregnancy	40801000119106	3301670017	gestational
8016631000006110	17	^ESCTGE801663	NA	Gestational DM antepartum	40801000119106	3289671017	gestational
8264221000006110	29	^ESCTMA826422	NA	Management of gestational diabetes mellitus	816261000000105	2127141000000110	gestational
1.50717e+16	1	^ESCT1507165	NA	Gestational diabetes mellitus class A2	46894009	5159111018	gestational
1.50724e+16	1	^ESCT1507239	NA	Gestational diabetes mellitus class A1	75022004	5159109010	gestational
1786841000006110	NA	EMISNQGE34	NA	Gestational diabetes mellitus annual review	1786841000006100	1786841000006110	gestational
125705011	10	ESCTDI19	NA	Diabetes mellitus due to insulin receptor antibodies	75682002	125705011	insulin receptor abs
3296773014	NA	ESCTDI19-2	NA	DM caused by insulin receptor ab	75682002	3296773014	insulin receptor abs
2164134013	NA	ESCTDI19-3	NA	DM due to insulin receptor ab	75682002	2164134013	insulin receptor abs
3291658019	NA	ESCTDI19-1	NA	Diabetes mellitus caused by insulin receptor antibodies	75682002	3291658019	insulin receptor abs
292478012	384	C101y	C101y00	Other specified diabetes mellitus with ketoacidosis	420422005	2616611010	other type not specified
292495016	141	C104y	C104y00	Other specified diabetes mellitus with renal complications	127013003	301016	other type not specified
293756010	75	Cyu20	Cyu2000	[X]Other specified diabetes mellitus	73211009	121589010	other type not specified
13751000006117	354	C108y	C108y00	Other specified diabetes mellitus with multiple comps	385041000000108	760111000000115	other type not specified
13761000006115	122	C106y	C106y00	Other specified diabetes mellitus with neurological comps	422088007	2618195014	other type not specified
13771000006110	92	C105y	C105y00	Other specified diabetes mellitus with ophthalmic complicatn	25093002	42062018	other type not specified
13781000006113	11	C10yy	C10yy00	Other specified diabetes mellitus with other spec comps	73211009	121589010	other type not specified
13791000006111	30	C107y	C107y00	Other specified diabetes mellitus with periph circ comps	421895002	2618203015	other type not specified
13811000006110	30	C10zy	C10zy00	Other specified diabetes mellitus with unspecified comps	74627003	123939015	other type not specified
1.27252e+16	NA	^ESCT1272519	NA	Other specified diabetes mellitus with coma	630521000000101	1390421000000110	other type not specified
302011	3896	G73y0	G73y000	Diabetic peripheral angiopathy	127014009	302011	unspecified
9093013	445260	F420	F420.00	Diabetic retinopathy	4855003	9093013	unspecified
19931010	1943	66AJ1	66AJ100	Brittle diabetes	11530004	19931010	unspecified
65526011	788	F3813-1	F381311	Diabetic amyotrophy	39058009	65526011	unspecified
73294018	9541	F4640	F464000	Diabetic cataract	43959009	73294018	unspecified
73466011	146761	C1001-2	C100112	Non-insulin dependent diabetes mellitus	44054006	493773010	unspecified
77727018	73532	C10E-2	C10E.12	Insulin dependent diabetes mellitus	73211009	121589010	unspecified
82373015	2306	F372-1	F372.11	Diabetic polyneuropathy	49455004	82373015	unspecified
98476015	120586	F4201	F420100	Proliferative diabetic retinopathy	59276001	98476015	unspecified
121589010	6162881	C10	C10..00	Diabetes mellitus	73211009	121589010	unspecified
178798017	5333	ESCTDI20	NA	Diabetic ketoacidosis without coma	111556005	178798017	unspecified
205225016	39304	C104-1	C104.11	Diabetic nephropathy	127013003	205225016	unspecified
216195015	92233	66AU	66AU.00	Diabetes care by hospital only	243860001	364695019	unspecified
216201011	7922299	68A7	68A7.00	Diabetic retinopathy screening	134395001	216201011	unspecified
250447011	169044	13B1	13B1.00	Diabetic diet	160670007	250447011	unspecified
251187019	9464	13Y1	13Y1.00	Diabetic association member	161102006	251187019	unspecified
251591016	195292	1434	1434	H/O: diabetes mellitus	161445009	251591016	unspecified
257623014	105404	42WZ	42WZ.00	Hb. A1C - diabetic control	269823000	404444016	unspecified
259365016	9363	44V3	44V3.00	Glucose tolerance test indicates diabetes mellitus	166928007	2817641015	unspecified
264676010	7924705	66A	66A..00	Diabetic monitoring	170742000	264676010	unspecified
264677018	129391	66A1	66A1.00	Initial diabetic assessment	170743005	264677018	unspecified
264678011	2151619	66A2	66A2.00	Follow-up diabetic assessment	170744004	264678011	unspecified
264679015	2053215	66A3	66A3.00	Diabetic on diet only	170745003	264679015	unspecified
264681018	5785162	66A4	66A4.00	Diabetic on oral treatment	170746002	264681018	unspecified
264682013	1623240	66A5	66A5.00	Diabetic on insulin	170747006	264682013	unspecified
264693010	543511	66A8	66A8.00	Has seen dietician - diabetes	170752001	264693010	unspecified
264695015	451906	66A9	66A9.00	Understands diet - diabetes	170753006	264695015	unspecified
264701014	784220	66AD	66AD.00	Fundoscopy - diabetic check	170757007	264701014	unspecified
264704018	13763	66AG	66AG.00	Diabetic drug side effects	170760000	264704018	unspecified
264705017	60207	66AH	66AH.00	Diabetic treatment changed	170761001	264705017	unspecified
264707013	552429	66AI	66AI.00	Diabetic - good control	170763003	264707013	unspecified
264716012	18651	66AJz	66AJz00	Diabetic - poor control NOS	268519009	401531012	unspecified
264717015	13212	66AK	66AK.00	Diabetic - cooperative patient	170769004	264717015	unspecified
264718013	2185	66AL	66AL.00	Diabetic-uncooperative patient	170770003	264718013	unspecified
264719017	34672	66AM	66AM.00	Diabetic - follow-up default	170771004	264719017	unspecified
264720011	15152	66AN	66AN.00	Date diabetic treatment start	170772006	264720011	unspecified
264723013	2721583	66AP	66AP.00	Diabetes: practice programme	170774007	264723013	unspecified
264724019	364284	66AQ	66AQ.00	Diabetes: shared care programme	170775008	264724019	unspecified
264726017	865446	66AR	66AR.00	Diabetes management plan given	170742000	264676010	unspecified
264727014	10622808	66AS	66AS.00	Diabetic annual review	170777000	264727014	unspecified
264728016	171254	66AT	66AT.00	Annual diabetic blood test	170778005	264728016	unspecified
264729012	582034	66AZ	66AZ.00	Diabetic monitoring NOS	170742000	264676010	unspecified
282568013	761	8A12	8A12.00	Diabetic crisis monitoring	182780004	282568013	unspecified
282570016	4455	8A13	8A13.00	Diabetic stabilisation	182781000	282570016	unspecified
283027015	113681	8CE0	8CE0.00	Diabetic leaflet given	183097007	283027015	unspecified
283544013	4554	8H2J	8H2J.00	Diabetic emergency hospital admission	183472000	3082988012	unspecified
283584016	729	8H3O	8H3O.00	Non-urgent diabetic admission	183506001	283584016	unspecified
283620017	228709	8H4F	8H4F.00	Referral to diabetologist	183530004	283620017	unspecified
283709014	50983	8H7C	8H7C.00	Referral to diabetic liaison nurse	308458007	451803019	unspecified
283889016	295	8HKE	8HKE.00	Diabetology D.V. requested	183722003	283889016	unspecified
283938017	2498	8HLE	8HLE.00	Diabetology D.V. done	183751004	283938017	unspecified
283974014	87	8HME	8HME.00	Listed for Diabetology admission	183781007	2668804016	unspecified
284124018	1798	8HVU	8HVU.00	Private referral to diabetologist	183910005	284124018	unspecified
285751016	318354	9OL1	9OL1.00	Attends diabetes monitoring	185753003	285751016	unspecified
285752011	7592	9OL2	9OL2.00	Refuses diabetes monitoring	185754009	285752011	unspecified
285753018	37836	9OL3	9OL3.00	Diabetes monitoring default	185755005	285753018	unspecified
285759019	485	9OL9	9OL9.00	Diabetes monitoring deleted	185761008	285759019	unspecified
292466013	17955	C100	C100.00	Diabetes mellitus without complication	111552007	178796018	unspecified
292475010	5239	C100z	C100z00	Diabetes mellitus NOS with no mention of complication	111552007	178796018	unspecified
292479016	1707	C101z	C101z00	Diabetes mellitus NOS with ketoacidosis	420422005	2616611010	unspecified
292480018	760	C102	C102.00	Diabetes mellitus with hyperosmolar coma	422126006	2618221017	unspecified
292482014	21	C1020	C102000	Diabetes mellitus, juvenile type, with hyperosmolar coma	190330002	292482014	unspecified
292483016	87	C1021	C102100	Diabetes mellitus, adult onset, with hyperosmolar coma	190331003	292483016	unspecified
292484010	145	C102z	C102z00	Hyperosmolar coma associated with diabetes mellitus	422126006	2618221017	unspecified
292488013	36	C103y	C103y00	Coma associated with diabetes mellitus	420662003	2618230013	unspecified
292489017	111	C103z	C103z00	Diabetes mellitus NOS with ketoacidotic coma	420422005	2616611010	unspecified
292496015	1705	C104z	C104z00	Diabetes mellitus with nephropathy NOS	127013003	301016	unspecified
292503016	248	C105z	C105z00	Diabetes mellitus NOS with ophthalmic manifestation	25093002	42062018	unspecified
292512019	1969	C106z	C106z00	Diabetes mellitus NOS with neurological manifestation	422088007	2618195014	unspecified
292523015	702	C107z	C107z00	Diabetes mellitus NOS with peripheral circulatory disorder	421895002	2618203015	unspecified
292565014	240	C108z	C108z00	Diabetes mellitus with multiple complications	385041000000108	760111000000115	unspecified
292617015	1654	C10y	C10y.00	Diabetes mellitus with other specified manifestation	74627003	123939015	unspecified
292621010	50	C10yz	C10yz00	Diabetes mellitus NOS with other specified manifestation	73211009	121589010	unspecified
292622015	808	C10z	C10z.00	Diabetes mellitus with unspecified complication	74627003	123939015	unspecified
292626017	587	C10zz	C10zz00	Diabetic complication	74627003	123939015	unspecified
293759015	2308	Cyu23	Cyu2300	Diabetic renal disease	127013003	301016	unspecified
297492014	727	F3450	F345000	Diabetic mononeuritis multiplex	193141005	297492014	unspecified
297510017	1765	F35z0	F35z000	Diabetic mononeuritis NOS	193141005	297492014	unspecified
297550019	7024	F3720	F372000	Acute painful diabetic neuropathy	193183000	297550019	unspecified
297551015	13012	F3721	F372100	Chronic painful diabetic neuropathy	193184006	297551015	unspecified
297552010	17322	F3722	F372200	Asymptomatic diabetic neuropathy	193185007	297552010	unspecified
297754014	71567	F4202	F420200	Preproliferative diabetic retinopathy	193349004	297754014	unspecified
297755010	6253	F4203	F420300	Advanced diabetic maculopathy	193350004	297755010	unspecified
297758012	17666	F420z	F420z00	Diabetic retinopathy NOS	4855003	9093013	unspecified
297964010	241	F4407	F440700	Diabetic iritis	193489006	297964010	unspecified
303846016	719	K01x1	K01x100	Nephrotic syndrome in diabetes mellitus	197605007	303846016	unspecified
305158015	197	Kyu03	Kyu0300	Diabetic glomerulopathy	309426007	452844015	unspecified
306112011	805	L1805	L180500	Pre-existing diabetes mellitus, insulin-dependent	385051000000106	760131000000111	unspecified
306113018	193	L1806	L180600	Pre-existing diabetes mellitus, non-insulin-dependent	199230006	306113018	unspecified
308110013	487	Lyu29	Lyu2900	Pre-existing diabetes mellitus	385051000000106	760131000000111	unspecified
308360012	4302	M0372	M037200	Cellulitis in diabetic foot	200687002	308360012	unspecified
309177010	17574	M2710	M271000	Ischaemic ulcer diabetic foot	201250006	309177010	unspecified
309179013	44017	M2711	M271100	Neuropathic diabetic ulcer - foot	201251005	309179013	unspecified
309180011	29077	M2712	M271200	Mixed diabetic ulcer - foot	201252003	309180011	unspecified
309737011	1373	N0300	N030000	Diabetic cheiroarthropathy	201723002	309737011	unspecified
309738018	219	N0300-1	N030011	Diabetic cheiropathy	201723002	309738018	unspecified
317347010	1320	R0542	R054200	[D]Gangrene of toe in diabetic	195302000	300505017	unspecified
317348017	208	R0543	R054300	[D]Widespread diabetic foot gangrene	195303005	300506016	unspecified
324113011	31	SL23	SL23.00	Insulins and antidiabetic poisoning	212545006	324113011	unspecified
324117012	10	SL23z	SL23z00	Insulins or antidiabetic poisoning NOS	212545006	324112018	unspecified
330806013	93	TJ23z	TJ23z00	Adverse reaction to insulins and antidiabetic agents NOS	430400006	2708697011	unspecified
345486016	135595	F372-2	F372.12	Diabetic neuropathy	230572002	345486016	unspecified
345487013	24760	C106-2	C106.12	Diabetes mellitus with neuropathy	230572002	345487013	unspecified
345492010	1748	F3y0	F3y0.00	Diabetic mononeuropathy	230577008	345492010	unspecified
347657010	231365	F4204	F420400	Diabetic maculopathy	232020009	347657010	unspecified
354316011	314	C314-1	C314.11	Kidney disorder due to diabetes mellitus	127013003	3688488015	unspecified
354508018	45	K08yA-1	K08yA11	Clinical diabetic nephropathy	236500003	354508018	unspecified
354509014	1262	K08yA	K08yA00	Proteinuric diabetic nephropathy	236500003	354509014	unspecified
356119011	6	ESCTAB10	NA	Abnormal metabolic state in diabetes mellitus	237620003	356119011	unspecified
356121018	307	ESCTDI22	NA	Diabetic severe hyperglycaemia	237621004	356121018	unspecified
399419012	199	F3813	F381300	Myasthenic syndrome due to diabetic amyotrophy	267604001	399419012	unspecified
401531012	412453	66AJ	66AJ.00	Diabetic - poor control	268519009	401531012	unspecified
404444016	3468667	42W	42W..00	Haemoglobin A1C - diabetic control interpretation	269823000	1206383011	unspecified
405057014	38294	9OLA-1	9OLA.11	Diabetes monitored	270445003	405057014	unspecified
408811014	24212	3883	3883	DTSQs (Diabetes Treatment Satisfaction Questionnaire status version) score	765147009	3657199015	unspecified
411891014	3758	66AJ-1	66AJ.11	Unstable diabetes	11530004	19931010	unspecified
429972014	105	C10E4-2	C10E412	Unstable insulin dependent diabetes mellitus	11530004	19931010	unspecified
448261010	24429	9N2i	9N2i.00	Seen by diabetic liaison nurse	305738006	448261010	unspecified
449540010	420	ESCTDI1	NA	Discharge by diabetic liaison nurse	306499007	449540010	unspecified
451410016	40520	2G5A	2G5A.00	O/E - Right diabetic foot at risk	308105005	451410016	unspecified
451411017	39344	2G5B	2G5B.00	O/E - Left diabetic foot at risk	308106006	451411017	unspecified
453050019	4459	3881	3881	Education score - diabetes	309593006	453050019	unspecified
453100011	616	14F4	14F4.00	H/O: Admission in last year for diabetes foot problem	309635005	453100011	unspecified
453910015	163216	42c	42c..00	Haemoglobin A1C - diabetic control finding	365845005	1206639010	unspecified
454092018	817	ESCTDI23	NA	Diabetic hyperosmolar non-ketotic state	310505005	454092018	unspecified
454093011	98	ESCTDI23-3	NA	HONKS - Diabetic hyperosmolar non-ketotic state	310505005	454093011	unspecified
455408014	1147	F4205	F420500	Advanced diabetic retinal disease	311782002	455408014	unspecified
456646018	143187	8H7f	8H7f.00	Referral to diabetes nurse	312856000	456646018	unspecified
456686014	105361	9NM0	9NM0.00	Attending diabetes clinic	312888008	456686014	unspecified
457231013	2197866	9N1v	9N1v.00	Seen in diabetic eye clinic	313340009	457231013	unspecified
457327017	325	C10EA-2	C10EA12	Insulin-dependent diabetes without complication	111552007	178796018	unspecified
457328010	5443	C1099	C109900	Non-insulin-dependent diabetes mellitus without complication	313436004	457328010	unspecified
458512016	313535	66AV	66AV.00	Diabetic on insulin and oral treatment	314194001	458512016	unspecified
459162010	128	C10EE-2	C10EE12	Insulin dependent diabetes mellitus with hypoglycaemic coma	237632004	356141011	unspecified
459293018	6	C10EH-2	C10EH12	Insulin dependent diabetes mellitus with arthropathy	39710007	1229552016	unspecified
459309011	8	C109G	C109G00	Non-insulin dependent diabetes mellitus with arthropathy	314903002	459309011	unspecified
459520010	49471	212H	212H.00	Diabetes resolved	315051004	459520010	unspecified
459694018	103111	13AB	13AB.00	Diabetic lipid lowering diet	315207000	459694018	unspecified
459695017	82862	13AC	13AC.00	Diabetic weight reducing diet	315208005	459695017	unspecified
493773010	44907	C109-1	C109.11	NIDDM - Non-insulin dependent diabetes mellitus	44054006	493773010	unspecified
1223148019	1235	C109J-1	C109J11	Insulin treated non-insulin dependent diabetes mellitus	237599002	1223148019	unspecified
1227774019	8336	ZV653-2	ZV65312	[V]Dietary counselling in diabetes mellitus	284350006	2575925018	unspecified
1230890017	7501	F1711	F171100	Autonomic neuropathy due to diabetes	50620007	1230890017	unspecified
1484867016	125090	F4206	F420600	Non proliferative diabetic retinopathy	390834004	1484867016	unspecified
1484875010	14949	9N2d	9N2d.00	Seen by diabetologist	390842003	1484875010	unspecified
1484883016	2160575	2BBJ	2BBJ.00	O/E - no right diabetic retinopathy	390850007	1484883016	unspecified
1484886012	2156079	2BBK	2BBK.00	O/E - no left diabetic retinopathy	390853009	1484886012	unspecified
1484887015	29628	2BBL	2BBL.00	O/E - diabetic maculopathy present both eyes	390854003	1484887015	unspecified
1484888013	224376	2BBM	2BBM.00	O/E - diabetic maculopathy absent both eyes	390855002	1484888013	unspecified
1484923019	258785	8H7r	8H7r.00	Refer to diabetic foot screener	390890005	1484923019	unspecified
1484954015	423682	9N4I	9N4I.00	Did not attend diabetic clinic	390922008	2470341017	unspecified
1488393013	9557168	2G5E	2G5E.00	O/E - Right diabetic foot at low risk	394671009	1488393013	unspecified
1488394019	457117	2G5G	2G5G.00	O/E - Right diabetic foot at high risk	394672002	1488394019	unspecified
1488395018	42032	2G5H	2G5H.00	O/E - Right diabetic foot - ulcerated	394673007	1488395018	unspecified
1488396017	44657	2G5L	2G5L.00	O/E - Left diabetic foot - ulcerated	394674001	1488396017	unspecified
1488397014	9512615	2G5I	2G5I.00	O/E - Left diabetic foot at low risk	394675000	1488397014	unspecified
1488398016	455211	2G5K	2G5K.00	O/E - Left diabetic foot at high risk	394676004	1488398016	unspecified
1488403015	1610584	2G5J	2G5J.00	O/E - Left diabetic foot at moderate risk	394681008	1488403015	unspecified
1488404014	1618879	2G5F	2G5F.00	O/E - Right diabetic foot at moderate risk	394682001	1488404014	unspecified
1488405010	323216	66AW	66AW.00	Diabetic foot risk assessment	394683006	1488405010	unspecified
1488406011	4407	6761	6761	Diabetic pre-pregnancy counselling	394684000	1488406011	unspecified
1488441010	858962	8B3l	8B3l.00	Diabetes medication review	394725008	1488441010	unspecified
1780286017	1166927	66Ac	66Ac.00	Diabetic peripheral neuropathy screening	401081006	1780286017	unspecified
1780386019	868963	66Ab	66Ab.00	Diabetic foot examination	401191002	1780386019	unspecified
1785163015	1485	F4207	F420700	High risk proliferative diabetic retinopathy	312907002	1785163015	unspecified
1785332013	994353	F4200	F420000	Background diabetic retinopathy	390834004	1785332013	unspecified
2159170012	838751	8BL2	8BL2.00	Patient on maximal tolerated therapy for diabetes	407569005	2159170012	unspecified
2159271018	187467	9N1i	9N1i.00	Seen in diabetic foot clinic	407672007	2159271018	unspecified
2159854012	3813	918T	918T.00	Diabetes key contact	932321000000105	2388971000000110	unspecified
2159948010	118692	8HBG	8HBG.00	Diabetic retinopathy 12 month review	408384004	2159948010	unspecified
2159949019	3769	8HBH	8HBH.00	Diabetic retinopathy 6 month review	408385003	2159949019	unspecified
2159955012	15849	9NN8	9NN8.00	Under care of diabetologist	408391001	2159955012	unspecified
2159956013	24263	9NN9	9NN9.00	Under care of diabetes specialist nurse	408392008	2159956013	unspecified
2159958014	784489	9NND	9NND.00	Under care of diabetic foot screener	408394009	2159958014	unspecified
2159960011	37321	8I6F	8I6F.00	Diabetic retinopathy screening not indicated	408396006	2159960011	unspecified
2159961010	123527	8I6G	8I6G.00	Diabetic foot examination not indicated	408397002	2159961010	unspecified
2159969012	99974	9360	9360	Patient held diabetic record issued	408405001	2159969012	unspecified
2159973010	711904	2BBP	2BBP.00	O/E - right eye background diabetic retinopathy	408409007	2159973010	unspecified
2159974016	708236	2BBQ	2BBQ.00	O/E - left eye background diabetic retinopathy	408410002	2159974016	unspecified
2159975015	58818	2BBR	2BBR.00	O/E - right eye preproliferative diabetic retinopathy	408411003	2159975015	unspecified
2159976019	58061	2BBS	2BBS.00	O/E - left eye preproliferative diabetic retinopathy	408412005	2159976019	unspecified
2159977011	34331	2BBT	2BBT.00	O/E - right eye proliferative diabetic retinopathy	408413000	2159977011	unspecified
2159978018	33868	2BBV	2BBV.00	O/E - left eye proliferative diabetic retinopathy	408414006	2159978018	unspecified
2159979014	106105	2BBW	2BBW.00	Maculopathy of right eye with diabetes mellitus	769244003	3698428016	unspecified
2159980012	107373	2BBX	2BBX.00	Maculopathy of left eye with diabetes mellitus	769245002	3698426017	unspecified
2160025013	11950	9b920	9b92000	Diabetic medicine	408475000	2160025013	unspecified
2474309019	277861	8I3W	8I3W.00	Diabetic foot examination declined	412752009	2474309019	unspecified
2474334019	229878	8CR2	8CR2.00	Diabetes clinical management plan	736284000	3517021014	unspecified
2474671011	297454	8I3X	8I3X.00	Diabetic retinopathy screening refused	413122001	2474671011	unspecified
2474726011	28920	7276	7276	Pan retinal photocoagulation for diabetes	413180006	2474726011	unspecified
2532967014	4471	2BBm	2BBm.00	Clinically significant macular oedema of right eye due to diabetes mellitus	769221001	3690175010	unspecified
2532974016	1052	8CP2	8CP2.00	Transition of diabetes care options discussed	415744000	2532974016	unspecified
2532976019	1246	2G5W	2G5W.00	O/E - left chronic diabetic foot ulcer	414890007	2532976019	unspecified
2532977011	1001	2G5V	2G5V.00	O/E - right chronic diabetic foot ulcer	414906009	2532977011	unspecified
2533102013	76784	9OLB	9OLB.00	Attended diabetes structured education programme	413597006	2533102013	unspecified
2533106011	1736	8HTe	8HTe.00	Referral to diabetes preconception counselling clinic	415269004	2533106011	unspecified
2533107019	72341	66Af	66Af.00	Patient diabetes education review	385805005	1459984016	unspecified
2533110014	773633	8Hj0	8Hj0.00	Referral to diabetes structured education programme	415270003	2533110014	unspecified
2548205017	103803	68A9	68A9.00	Diabetic retinopathy screening offered	1103701000000100	2763011000000110	unspecified
2548271013	1777341	8CS0	8CS0.00	Agreeing on diabetes care plan	703040004	3006793017	unspecified
2548430017	3525	8Hg4	8Hg4.00	Discharged from care of diabetes specialist nurse	417467000	2548430017	unspecified
2548633012	4014	8I57	8I57.00	Provision of patient held diabetes record refused	763782001	3643843012	unspecified
2549069011	54111	9N0n	9N0n.00	Seen in community diabetes specialist clinic	416554009	2549069011	unspecified
2549196011	103609	679R	679R.00	Patient offered diabetes structured education programme	1103691000000100	2762991000000110	unspecified
2549222013	47995	9N0o	9N0o.00	Seen in community diabetic specialist nurse clinic	416696002	2549222013	unspecified
2549778010	16836	9N0m	9N0m.00	Seen in diabetic nurse consultant clinic	417566006	2549778010	unspecified
2549896013	167	2BBo	2BBo.00	O/E - sight threatening diabetic retinopathy	417677008	2549896013	unspecified
2549901010	64430	9OLD	9OLD.00	Diabetic patient unsuitable for digital retinal photography	417681008	2549901010	unspecified
2622193012	62086	C101	C101.00	Diabetes mellitus with ketoacidosis	420422005	2622193012	unspecified
2674067015	10299	C10ER	C10ER00	Latent autoimmune diabetes mellitus in adult	426875007	2674067015	unspecified
2693189019	348992	679L	679L.00	Health education - diabetes	385805005	2693189019	unspecified
2817479019	143	ESCTHY3	NA	Hyperglycaemic crisis in diabetes mellitus	441656006	2817479019	unspecified
3511972010	13	^ESCT1164874	NA	Diabetic education service	734920002	3511972010	unspecified
3511973017	1	^ESCT1164875	NA	Diabetes mellitus education service	734920002	3511973017	unspecified
3513752015	1	^ESCT1165226	NA	Absence of lower limb due to diabetes mellitus	735200002	3513752015	unspecified
3514795011	4	^ESCT1165610	NA	Hyperosmolar hyperglycaemic coma due to diabetes mellitus without ketoacidosis	735537007	3514795011	unspecified
3515955014	3122	^ESCT1166198	NA	Diabetes self management plan	735985000	3515955014	unspecified
3527174019	1	^ESCT1167508	NA	Diabetes mellitus caused by chemical	737212004	3527174019	unspecified
3636751012	36	^ESCT1169219	NA	Acute complication with diabetes mellitus	762489000	3636751012	unspecified
3636752017	1	^ESCT1169220	NA	Acute complication co-occurrent and due to diabetes mellitus	762489000	1.16922e+16	unspecified
16171000000110	133842	9OLZ	9OLZ.00	Diabetes monitoring admin.NOS	713671000000109	1564911000000110	unspecified
21631000000117	1861976	9OL	9OL..00	Diabetes monitoring administration	713671000000109	1564911000000110	unspecified
25261000000111	29145	9OL-1	9OL..11	Diabetes clinic administration	713691000000108	1564931000000110	unspecified
63021000000116	122329	66AY	66AY.00	Good compliance with diabetic diet	25351000000101	1749251000000110	unspecified
63041000000111	36240	66Aa	66Aa.00	Poor compliance with diabetic diet	25361000000103	1749271000000110	unspecified
72651000006114	126	C1084	C108400	Unstable insulin dependent diabetes mellitus	11530004	19931010	unspecified
139001000000110	48112	9h4	9h4..00	Exception reporting - diabetes quality indicators	716911000000104	1569461000000110	unspecified
139121000000119	617703	9h42	9h42.00	Excepted from diabetes quality indicators - informed dissent	716031000000106	1568591000000110	unspecified
169731000006118	235343	2BBF	2BBF.00	Retinal abnormality - diabetes-related	4855003	1230609013	unspecified
189831000000116	8297	9M00	9M00.00	Informed consent for diabetes national audit	113131000000107	189831000000116	unspecified
189841000000113	1047	9M10	9M10.00	Informed dissent for diabetes national audit	113141000000103	189841000000113	unspecified
200111000006116	770806	8CA41	8CA4100	Diabetes mellitus diet education	284350006	2575925018	unspecified
213141000006111	283	L180X	L180X00	Pre-existing diabetes mellitus, unspecified	385051000000106	760131000000111	unspecified
214921000006116	10001	F372	F372.00	Polyneuropathy in diabetes	49455004	82373015	unspecified
223291000000111	23933	C1001-1	C100111	Maturity onset diabetes	44054006	493774016	unspecified
280511000006113	56	C109D	C109D00	Non-insulin dependent diabetes mellitus with hypoglyca coma	719216001	3316336015	unspecified
280521000006117	33	C109A	C109A00	Non-insulin dependent diabetes mellitus with mononeuropathy	420436000	3697667019	unspecified
280531000006119	194	C109C	C109C00	Non-insulin dependent diabetes mellitus with nephropathy	420279001	3035432019	unspecified
280541000006112	50	C109B	C109B00	Non-insulin dependent diabetes mellitus with polyneuropathy	713706002	3297353013	unspecified
280551000006114	324	C1094	C109400	Non-insulin-dependent diabetes mellitus with ulcer	190389009	292580015	unspecified
280561000006111	84	C109F	C109F00	Non-insulin-dependent diabetes mellitus with peripheral angiopathy	314902007	459307013	unspecified
280571000006116	789970	C109	C109.00	Non-insulin dependent diabetes mellitus	44054006	493773010	unspecified
280581000006118	281	C1093	C109300	Non-insulin-dependent diabetes mellitus with multiple complications	190388001	292578014	unspecified
280591000006115	570	C1092	C109200	Non-insulin-dependent diabetes mellitus with neuro comps	421326000	3695406015	unspecified
281161000006114	124	C109E	C109E00	Non-insulin depend diabetes mellitus with diabetic cataract	420756003	3035281015	unspecified
281181000006116	18	C109H	C109H00	Non-insulin dependent diabetes mellitus with neuropathic arthropathy	314904008	459314010	unspecified
299261000000111	418537	66Ai	66Ai.00	Diabetic 6 month review	198501000000100	299261000000111	unspecified
299991000000112	20516	8HTi	8HTi.00	Referral to multidisciplinary diabetic clinic	198831000000108	299991000000112	unspecified
300021000000110	12862	9N1o	9N1o.00	Seen in multidisciplinary diabetic clinic	198841000000104	300021000000110	unspecified
301191000000119	645691	9N4p	9N4p.00	Did not attend diabetic retinopathy clinic	199301000000100	301191000000119	unspecified
301611000000118	100	66Ak	66Ak.00	Diabetes monitoring lower risk albumin excretion	199481000000100	1749411000000110	unspecified
301641000000117	61	66Al	66Al.00	Diabetes monitoring higher risk albumin excretion	199491000000103	1749311000000110	unspecified
307661000000114	12820	8HHy	8HHy.00	Referral to diabetic register	201961000000104	307661000000114	unspecified
308071000000112	5981	93C4	93C4.00	Patient consent given for addition to diabetic register	202151000000105	308071000000112	unspecified
308811000000110	70908	8HTk	8HTk.00	Referral to diabetic eye clinic	202461000000102	308811000000110	unspecified
354661000006118	18	U6023-1	U602311	[X] Adverse reaction to insulins and antidiabetic agents	430400006	2708697011	unspecified
354671000006113	6	U6023-E	U60231E	[X] Adverse reaction to insulins and antidiabetic agents NOS	430400006	2708697011	unspecified
377001000006117	543	Cyu2	Cyu2.00	[X]Diabetes mellitus	73211009	121589010	unspecified
391111000006119	844	U6023	U602300	Adverse reaction to antidiabetic drug	430400006	2708697011	unspecified
405561000000113	106249	68AB	68AB.00	Diabetic digital retinopathy screening offered	247771000000108	405561000000113	unspecified
406351000000114	270588	8Hl1	8Hl1.00	Referral for diabetic retinopathy screening	248161000000101	406351000000114	unspecified
468191000006114	115	TJ23	TJ23.00	Adverse reaction to insulins and antidiabetic agents	430400006	2708697011	unspecified
479981000000119	75997	8Hl4	8Hl4.00	Referral to community diabetes specialist nurse	279521000000108	479981000000119	unspecified
532331000000119	97142	9OLF	9OLF.00	Diabetes structured education programme completed	755491000000100	1662411000000110	unspecified
546001000000113	6380	9OLG	9OLG.00	Attended XPERT diabetes structured education programme	306401000000106	546001000000113	unspecified
546071000000117	2419	9OLH	9OLH.00	Attended DAFNE diabetes structured education programme	306441000000109	546071000000117	unspecified
546151000000110	2044	9OLJ	9OLJ.00	DAFNE diabetes structured education programme completed	306471000000103	546151000000110	unspecified
546221000000114	16873	9OLK	9OLK.00	DESMOND diabetes structured education programme completed	306501000000105	546221000000114	unspecified
546291000000112	9312	9OLL	9OLL.00	XPERT diabetes structured education programme completed	306531000000104	546291000000112	unspecified
546471000000114	874181	9OLM	9OLM.00	Diabetes structured education programme declined	306591000000103	546471000000114	unspecified
546871000000112	13864	8Hj3	8Hj3.00	Referral to DAFNE diabetes structured education programme	306701000000102	546871000000112	unspecified
546961000000111	264891	8Hj4	8Hj4.00	Referral to DESMOND diabetes structured education programme	306741000000104	546961000000111	unspecified
547061000000110	102386	8Hj5	8Hj5.00	Referral to XPERT diabetes structured education programme	306771000000105	547061000000110	unspecified
547191000000117	33152	9NiA	9NiA.00	Did not attend diabetes structured education programme	306861000000107	547191000000117	unspecified
547331000000115	1910	8I81	8I81.00	Did not complete diabetes structured education programme	306931000000106	547331000000115	unspecified
547441000000118	85	8I82	8I82.00	Did not complete DAFNE diabetes structured education program	306961000000101	547441000000118	unspecified
548121000000116	651	9NiC	9NiC.00	Did not attend DAFNE diabetes structured education programme	307141000000102	548121000000116	unspecified
548131000000119	6421	9NiE	9NiE.00	Did not attend XPERT diabetes structured education programme	307201000000109	548131000000119	unspecified
587111000006111	658	C1091	C109100	Non-insulin-dependent diabetes mellitus with ophthalm comps	422099009	3698440016	unspecified
587521000006111	803	C1090	C109000	Non-insulin-dependent diabetes mellitus with renal comps	420279001	2615535015	unspecified
607851000006113	415	66AO	66AO.00	Date diabetic treatment stopped	170773001	264721010	unspecified
616081000006113	26	889A	889A.00	Diabetes mellitus insulin-glucose infusion in acute myocardial infarction	315287002	459791015	unspecified
616221000006117	7	L1804	L180400	Diabetes mellitus in the puerperium - baby delivered during previous episode of care	199228009	2923439012	unspecified
616231000006119	19	L1802	L180200	Diabetes mellitus in the puerperium - baby delivered during current episode of care	199226008	306109013	unspecified
616351000006115	425	C107-1	C107.11	Diabetes mellitus with gangrene	422275004	2616612015	unspecified
616381000006111	791	C103	C103.00	Diabetes mellitus with ketoacidotic coma	26298008	44045012	unspecified
616391000006114	45967	C106	C106.00	Nervous system disorder due to diabetes mellitus	422088007	3688477014	unspecified
616421000006118	22835	C105	C105.00	Eye disorder due to diabetes mellitus	25093002	3688467012	unspecified
616441000006113	5337	C107	C107.00	Peripheral vascular disorder due to diabetes mellitus	421895002	3688501014	unspecified
616451000006110	237	C106-3	C106.13	Diabetes mellitus with polyneuropathy	49455004	82373015	unspecified
616461000006112	12453	C104	C104.00	Diabetes mellitus with renal manifestation	127013003	301016	unspecified
616481000006119	1717	C1061	C106100	Diabetes mellitus, adult onset, + neurological manifestation	421326000	2618196010	unspecified
616491000006116	974	C1051	C105100	Diabetes mellitus, adult onset, + ophthalmic manifestation	422099009	2618233010	unspecified
616511000006110	86290	C1001	C100100	Diabetes mellitus, adult onset, no mention of complication	313436004	457329019	unspecified
616531000006116	887	C1011	C101100	Diabetes mellitus, adult onset, with ketoacidosis	421750000	2618220016	unspecified
616541000006114	22	C1031	C103100	Diabetes mellitus, adult onset, with ketoacidotic coma	421847006	2618218019	unspecified
616551000006111	1114	C1041	C104100	Diabetes mellitus, adult onset, with renal manifestation	420279001	2615535015	unspecified
616561000006113	260	C1072	C107200	Diabetes mellitus, adult with gangrene	421631007	2618206011	unspecified
616571000006118	1235	C10y1	C10y100	Diabetes mellitus, adult, + other specified manifestation	73211009	121589010	unspecified
616581000006115	581	C1071	C107100	Diabetes mellitus, adult, + peripheral circulatory disorder	422166005	2618204014	unspecified
616591000006117	25	C1070	C107000	Diabetes mellitus, juvenile +peripheral circulatory disorder	421365002	2618205010	unspecified
616601000006113	175	C1050	C105000	Diabetes mellitus, juvenile type, + ophthalmic manifestation	739681000	3537386015	unspecified
616641000006110	1636	C1010	C101000	Diabetes mellitus, juvenile type, with ketoacidosis	420270002	2618216015	unspecified
616651000006112	45	C1030	C103000	Diabetes mellitus, juvenile type, with ketoacidotic coma	421075007	2618217012	unspecified
616661000006114	100	C1040	C104000	Diabetes mellitus, juvenile type, with renal manifestation	421893009	2618211013	unspecified
616671000006119	134	C1060	C106000	Diabetes mellitus, juvenile, + neurological manifestation	421468001	2618197018	unspecified
616681000006116	121	C10y0	C10y000	Diabetes mellitus, juvenile, + other specified manifestation	73211009	121589010	unspecified
616691000006118	974535	9OLA	9OLA.00	Diabetes monitoring check done	270445003	405056017	unspecified
616701000006118	312974	9OL8	9OL8.00	Diabetes monitoring telephone invite	185760009	285758010	unspecified
616711000006115	185079	9OL7	9OL7.00	Diabetes monitoring verbal invite	185759004	285757017	unspecified
616731000006114	4964423	9OL4	9OL4.00	Diabetes monitoring first letter	185756006	285754012	unspecified
616741000006116	1354969	9OL5	9OL5.00	Diabetes monitoring second letter	185757002	285755013	unspecified
616751000006119	532418	9OL6	9OL6.00	Diabetes monitoring third letter	185758007	285756014	unspecified
616801000006114	13618	21263	2126300	Diabetes resolved	315051004	459520010	unspecified
616821000006116	8502	3882	3882	Diabetes wellbeing questionnaire	273413007	408812019	unspecified
616831000006118	537	C107-2	C107.12	Diabetes with gangrene	422275004	2616612015	unspecified
616891000006119	198046	EMISHGT48	NA	Diabetic - moderate control	616891000006103	616891000006119	unspecified
616921000006113	2040	C106-1	C106.11	Diabetic amyotrophy	39058009	65526011	unspecified
616971000006114	12617	N0301	N030100	Diabetic Charcot's arthropathy	201724008	309739014	unspecified
617041000006117	2031	EMISHGT200	NA	Diabetic Foot Risk Assessment	617041000006101	617041000006117	unspecified
620171000000113	7265	8H4e	8H4e.00	Referral to diabetes special interest general practitioner	334711000000100	620171000000113	unspecified
640011000006114	958	EMISHGT46	NA	Emergency Diabetic Admission since last appointment	640011000006105	640011000006114	unspecified
641581000006115	691	C1096	C109600	Non-insulin-dependent diabetes mellitus with retinopathy	422034002	3035295017	unspecified
692951000000111	730114	66Aq	66Aq.00	Diabetic foot screen	367011000000100	692951000000111	unspecified
730411000000115	5595	9m00	9m00.00	Eligible for diabetic retinopathy screening	371781000000108	730411000000115	unspecified
730471000000113	2674	9m01	9m01.00	Ineligible for diabetic retinopathy screening	371811000000106	730471000000113	unspecified
733161000000116	118	2BBr	2BBr.00	Impaired vision due to diabetic retinopathy	373041000000101	733161000000116	unspecified
736731000000118	1264	9m05	9m05.00	Excluded from diabetic retinopathy screening as moved away	374601000000107	736731000000118	unspecified
736791000000117	4257	9m06	9m06.00	Excluded from diabetic retinopathy screening as deceased	374631000000101	736791000000117	unspecified
736911000000111	213	9m08	9m08.00	Excluded from diabetic retinopathy screening as blind	374691000000100	736911000000111	unspecified
737031000000119	146639	9m0A	9m0A.00	Diabetic retinopathy screening declined	839811000000106	2179381000000110	unspecified
737331000000117	9838	9m04	9m04.00	Excluded from diabetic retinopathy screening	374901000000103	737331000000117	unspecified
746791000006111	491	C108A	C108A00	Insulin-dependent diabetes without complication	111552007	178796018	unspecified
764191000006112	8740	2G510	2G51000	Foot abnormality - diabetes related	280137006	417658010	unspecified
764201000006110	5181	2G5C	2G5C.00	Foot abnormality - diabetes related	280137006	417658010	unspecified
771331000006116	75	C108H	C108H00	Insulin dependent diabetes mellitus with arthropathy	39710007	1229552016	unspecified
771341000006114	34	C108F	C108F00	Insulin dependent diabetes mellitus with diabetic cataract	43959009	73294018	unspecified
771351000006111	24	C1086	C108600	Insulin dependent diabetes mellitus with gangrene	422275004	2616612015	unspecified
771361000006113	244	C108E	C108E00	Insulin dependent diabetes mellitus with hypoglycaemic coma	237632004	356141011	unspecified
771371000006118	10	C108B	C108B00	Insulin dependent diabetes mellitus with mononeuropathy	230577008	345492010	unspecified
771381000006115	182	C1083	C108300	Insulin dependent diabetes mellitus with multiple complicatn	385041000000108	760111000000115	unspecified
771391000006117	119	C108D	C108D00	Insulin dependent diabetes mellitus with nephropathy	127013003	301016	unspecified
771401000006115	21	C108C	C108C00	Insulin dependent diabetes mellitus with polyneuropathy	49455004	82373015	unspecified
771411000006117	354	C1087	C108700	Insulin dependent diabetes mellitus with retinopathy	4855003	9093013	unspecified
771421000006113	73	C1085	C108500	Insulin dependent diabetes mellitus with ulcer	422183001	2623058011	unspecified
771481000006112	63	C1082	C108200	Insulin-dependent diabetes mellitus with neurological comps	422088007	3688477014	unspecified
771491000006110	180	C1081	C108100	Insulin-dependent diabetes mellitus with ophthalmic comps	25093002	3688467012	unspecified
771501000006119	91	C1080	C108000	Insulin-dependent diabetes mellitus with renal complications	127013003	301016	unspecified
772131000006111	27	C108J	C108J00	Insulin dependent diab mell with neuropathic arthropathy	201724008	309740011	unspecified
772141000006118	6	C108G	C108G00	Insulin dependent diab mell with peripheral angiopathy	421895002	2618203015	unspecified
772151000006116	753	C1089	C108900	Insulin dependent diabetes maturity onset	73211009	121589010	unspecified
772161000006119	88610	C1000-1	C100011	Insulin dependent diabetes mellitus	73211009	121589010	unspecified
772171000006114	122053	C108	C108.00	Insulin dependent diabetes mellitus	73211009	121589010	unspecified
772181000006112	849	C1088	C108800	Insulin dependent diabetes mellitus - poor control	268519009	401531012	unspecified
777231000006119	111606	66AA-1	66AA.11	Diabetic monitoring - injection sites	268517006	401527018	unspecified
787101000006114	138	C1073	C107300	IDDM with peripheral circulatory disorder	421895002	2618203015	unspecified
787111000006112	29417	C108-1	C108.11	IDDM-Insulin dependent diabetes mellitus	73211009	121589010	unspecified
817471000006110	32722	42c0	42c0.00	Haemoglobin A1c less than 7% indicating good diabetic control	165679005	2770693019	unspecified
817481000006113	13033	42c2	42c2.00	Haemoglobin A1c greater than 10% indicating poor diabetic control	165681007	2767754019	unspecified
817491000006111	42268	42c1	42c1.00	Haemoglobin A1c between 7%-10% indicating borderline diabetic control	165680008	2768430011	unspecified
841011000006112	1685	F4208	F420800	Severe nonproliferative diabetic retinopathy	312905005	1775725011	unspecified
851051000006110	23	EMISR4QIN2	NA	Ins-treat non-ins-dep diab mel	851051000006106	851051000006110	unspecified
856531000006119	1916	EMISQDI1	NA	Diabetic - GP eye check	856531000006103	856531000006119	unspecified
856551000006114	12905	EMISQDI2	NA	Diabetic - hospital eye check	856551000006105	856551000006114	unspecified
856611000006114	4082	EMISQLA1	NA	Laser treated diabetic retinopathy	856611000006105	856611000006114	unspecified
856621000006118	51	EMISQLE10	NA	Left proliferative diabetic retinopathy	856621000006102	856621000006118	unspecified
856631000006115	2281	EMISQLE11	NA	Left laser treated diabetic retinopathy	856631000006104	856631000006115	unspecified
856641000006113	67	EMISQLE12	NA	Left diabetic maculopathy	856641000006109	856641000006113	unspecified
856651000006110	338	EMISQLE13	NA	Left advanced diabetic retinal disease	856651000006106	856651000006110	unspecified
856661000006112	242	EMISQLE14	NA	Left diabetic foot active ulceration	856661000006108	856661000006112	unspecified
856671000006117	442	EMISQLE15	NA	Left diabetic foot high risk	856671000006101	856671000006117	unspecified
856681000006119	2106	EMISQLE16	NA	Left diabetic foot moderate risk	856681000006103	856681000006119	unspecified
856691000006116	9684	EMISQLE17	NA	Left diabetic foot low current risk	856691000006100	856691000006116	unspecified
856771000006110	2167	EMISTO1	NA	Patient has been told has diabetes	856771000006106	856771000006110	unspecified
857031000006113	5320	EMISQLE8	NA	Left non-proliferative diabetic retinopathy	857031000006109	857031000006113	unspecified
857051000006118	45	EMISQLE9	NA	Left preproliferative diabetic retinopathy	857051000006102	857051000006118	unspecified
857411000006110	122	EMISQRI10	NA	Right proliferative diabetic retinopathy	857411000006106	857411000006110	unspecified
857421000006119	2342	EMISQRI11	NA	Right laser treated diabetic retinopathy	857421000006103	857421000006119	unspecified
857431000006116	167	EMISQRI12	NA	Right diabetic maculopathy	857431000006100	857431000006116	unspecified
857441000006114	323	EMISQRI13	NA	Right advanced diabetic retinal disease	857441000006105	857441000006114	unspecified
857691000006119	251	EMISQRI14	NA	Right diabetic foot active ulceration	857691000006103	857691000006119	unspecified
857721000006112	566	EMISQRI15	NA	Right diabetic foot high risk	857721000006108	857721000006112	unspecified
857741000006117	2241	EMISQRI16	NA	Right diabetic foot moderate risk	857741000006101	857741000006117	unspecified
857761000006118	9950	EMISQRI17	NA	Right diabetic foot low current risk	857761000006102	857761000006118	unspecified
857971000006110	5245	EMISQRI8	NA	Right non-proliferative diabetic retinopathy	857971000006106	857971000006110	unspecified
857981000006113	94	EMISQRI9	NA	Right preproliferative diabetic retinopathy	857981000006109	857981000006113	unspecified
881441000006111	4609	C1000-99	C100099	Diabetes mellitus - juvenile	73211009	881441000006111	unspecified
881451000006113	26925	C1001-99	C100199	Diabetes mellitus -adult onset	532411000000102	881451000006113	unspecified
881461000006110	559	C101-99	C101.99	Diabetes+ketoacidosis -no coma	420422005	881461000006110	unspecified
881471000006115	62	C103-99	C103.99	Diabetes with coma	26298008	881471000006115	unspecified
881481000006117	1146	C104-99	C104.99	Diabetes + nephropathy	127013003	881481000006117	unspecified
881491000006119	1324	C105-99	C105.99	Diabetes + eye manifestation	25093002	881491000006119	unspecified
881501000006110	5019	C106-99	C106.99	Diabetes + neuropathy	230572002	881501000006110	unspecified
881511000006113	681	C107-99	C107.99	Diabetes + periph.circulat.dis	422275004	881511000006113	unspecified
881521000006117	215	C10y-99	C10y.99	Diabetes + other complications	658011000000104	881521000006117	unspecified
902201000006112	38	TJ23-99	TJ23.99	Reaction: insulin/antidiabetic	293190009	902201000006112	unspecified
905621000006113	6464	HNG0036	NA	[RFC] Diabetes	905621000006109	905621000006113	unspecified
906711000006116	2023	HNG0167	NA	[RFC] Diabetic foot/leg ulcer	906711000006100	906711000006116	unspecified
908831000006118	209963	HNG0605	NA	[RFC] Diabetes mellitus	908831000006102	908831000006118	unspecified
910211000006114	437	HNGNQRF66	NA	[RFC] Diabetic health promotion	910211000006105	910211000006114	unspecified
910491000006117	2166	HNGNQRF94	NA	[RFC] Diabetic leg ulcer	910491000006101	910491000006117	unspecified
910501000006113	13045	HNGNQRF95	NA	[RFC] Diabetic foot ulcer	910501000006109	910501000006113	unspecified
913441000006119	207	C10E0-2	C10E012	Insulin-dependent diabetes mellitus with renal complications	127013003	301016	unspecified
913471000006110	254	C10E1-2	C10E112	Insulin-dependent diabetes mellitus with ophthalmic comps	25093002	3688467012	unspecified
913501000006115	133	C10E2-2	C10E212	Insulin-dependent diabetes mellitus with neurological comps	422088007	3688477014	unspecified
913531000006111	139	C10E3-2	C10E312	Insulin dependent diabetes mellitus with multiple complicat	385041000000108	760111000000115	unspecified
913591000006110	139	C10E5-2	C10E512	Skin ulcer associated with diabetes mellitus	422183001	2623058011	unspecified
913621000006112	24	C10E6-2	C10E612	Insulin dependent diabetes mellitus with gangrene	422275004	2616612015	unspecified
913651000006115	186	C10E7-2	C10E712	Insulin dependent diabetes mellitus with retinopathy	4855003	9093013	unspecified
913681000006111	403	C10E8-2	C10E812	Insulin dependent diabetes mellitus - poor control	268519009	401531012	unspecified
913711000006112	986	C10E9-2	C10E912	Insulin dependent diabetes maturity onset	73211009	121589010	unspecified
913771000006115	12	C10EB-2	C10EB12	Insulin dependent diabetes mellitus with mononeuropathy	230577008	345492010	unspecified
913801000006118	26	C10EC-2	C10EC12	Insulin dependent diabetes mellitus with polyneuropathy	49455004	82373015	unspecified
913831000006114	54	C10ED-2	C10ED12	Insulin dependent diabetes mellitus with nephropathy	127013003	301016	unspecified
913891000006113	14	C10EF-2	C10EF12	Insulin dependent diabetes mellitus with diabetic cataract	43959009	73294018	unspecified
913921000006119	6	C10EG-2	C10EG12	Insulin dependent diab mell with peripheral angiopathy	421895002	2618203015	unspecified
913981000006115	41	C10EJ-2	C10EJ12	Insulin dependent diab mell with neuropathic arthropathy	201724008	309740011	unspecified
918281000006116	2853	PC0646	NA	Pt advised re diabetic diet	918281000006100	918281000006116	unspecified
931191000006110	349180	9h41	9h41.00	Excepted from diabetes quality indicators - patient unsuitable	717421000000100	1569961000000110	unspecified
932641000006116	27	C103y-99	C103y99	Diabetes with coma	630521000000101	932641000006116	unspecified
933211000006112	154	C10yz-99	C10yz99	DM + persist microalbuminuria	658061000000102	933211000006112	unspecified
933221000006116	76	C10yz-98	C10yz98	DM + persistent proteinuria	658061000000102	933221000006116	unspecified
933231000006118	1	C10yz-97	C10yz97	Hypo states in diabetes	658061000000102	933231000006118	unspecified
958321000006115	6	EMISNQDH4	NA	DHDS pilot project outcome - new diagnosis Diabetes	958321000006104	958321000006115	unspecified
967681000006119	19	C10L	C10L.00	Fibrocalculous pancreatic diabetes	2751001	5649018	unspecified
975251000006111	7328	2BBk	2BBk.00	O/E - right eye stable treated proliferative diabetic retinopathy	414910007	2532963013	unspecified
975261000006113	6749	2BBl	2BBl.00	O/E - left eye stable treated proliferative diabetic retinopathy	414894003	2532964019	unspecified
975481000006116	5894	388Y	388Y.00	UKPDS (United Kingdom Prospective Diabetes Study) risk engine score	1089101000000100	2728801000000110	unspecified
987441000006113	26195	EMISNQSI2	NA	Six month diabetic review	987441000006109	987441000006113	unspecified
1065811000000110	1392	8HgC	8HgC.00	Discharged from diabetes shared care programme	494961000000102	1065811000000110	unspecified
1139821000000110	468	66AQ0	66AQ000	Unsuitable for diabetes year of care programme	512561000000108	1139821000000110	unspecified
1139861000000110	3726	66AQ1	66AQ100	Declined consent for diabetes year of care programme	512581000000104	1139861000000110	unspecified
1164191000000110	97179	679L0	679L000	Education about self management of diabetes	698610002	2974927015	unspecified
1177721000000110	7590	66As	66As.00	Diabetic on subcutaneous treatment	527691000000107	1177721000000110	unspecified
1539131000006110	280	EMISNQRE56	NA	Referral for diabetic retinopathy screening	1539131000006100	1539131000006110	unspecified
1583841000006110	513	EMISNQIN21	NA	Ineligibility for diabetic eye screening	1583841000006100	1583841000006110	unspecified
1583851000006110	371	EMISNQIN22	NA	Ineligibility for diab. eye screen: Discharged for other reason	1583851000006100	1583851000006110	unspecified
1583861000006110	1370	EMISNQIN23	NA	Ineligibility for diabetic eye screening: Persistent DNA	1583861000006100	1583861000006110	unspecified
1583871000006110	50	EMISNQIN24	NA	Ineligibility for diabetic eye screening: No contact details	1583871000006100	1583871000006110	unspecified
1583881000006110	2877	EMISNQIN25	NA	Ineligibility for diab. eye screening: Declined to participate	1583881000006100	1583881000006110	unspecified
1583891000006110	268	EMISNQIN26	NA	Ineligib for diab. eye screen: No longer categorised as diabetic	1583891000006100	1583891000006110	unspecified
1583901000006110	70	EMISNQIN27	NA	Ineligibility for diab. eye screen: Blind (screening contraind)	1583901000006100	1583901000006110	unspecified
1583911000006110	561	EMISNQIN28	NA	Ineligibility for diabetic eye screening: Under ophthalmic care	1583911000006100	1583911000006110	unspecified
1583921000006110	919	EMISNQIN29	NA	Ineligibility for diabetic eye screening: Deceased	1583921000006100	1583921000006110	unspecified
1583931000006110	309	EMISNQIN30	NA	Ineligibility for diabetic eye screening: Moved away	1583931000006100	1583931000006110	unspecified
1621011000006110	17094	EMISNQNO16	NA	No evidence of diabetic peripheral neuropathy	1621011000006100	1621011000006110	unspecified
1627291000006110	2406	8I83	8I83.00	Did not complete DESMOND diabetes structured education programme	306991000000107	547511000000115	unspecified
1628311000006110	1005	8I84	8I84.00	Did not complete XPERT diabetes structured education programme	307021000000105	547581000000110	unspecified
1628621000006110	18011	9NiD	9NiD.00	Did not attend DESMOND diabetes structured education programme	307171000000108	548141000000111	unspecified
1628691000006110	10177	9Nl4	9Nl4.00	Seen by general practitioner with special interest in diabetes	300641000000105	532621000000114	unspecified
1658821000000110	2306240	66At	66At.00	Diabetic dietary review	754081000000109	1658821000000110	unspecified
1658941000000110	39188	8IAs	8IAs.00	Diabetic dietary review declined	754141000000100	1658941000000110	unspecified
1666911000000110	205233	2G5d	2G5d.00	O/E - Left diabetic foot at increased risk	756381000000100	1666911000000110	unspecified
1666931000000110	205239	2G5e	2G5e.00	O/E - Right diabetic foot at increased risk	756391000000103	1666931000000110	unspecified
1673581000006110	979	EMISNQIN33	NA	Ineligibility for diabetic eye screening: Physical disability	1673581000006100	1673581000006110	unspecified
1673591000006110	228	EMISNQIN34	NA	Ineligib for diab. eye screening: Learning or mental disability	1673591000006100	1673591000006110	unspecified
1673601000006110	245	EMISNQIN35	NA	Ineligibility for diabetic eye screening: Terminal illness	1673601000006100	1673601000006110	unspecified
1682711000006110	17740	EMISNQDE12	NA	Declined referral to DESMOND diabet. structured educat programme	1682711000006100	1682711000006110	unspecified
1682801000006110	152231	EMISNQDI36	NA	Diabetic sick day rules advice	1682801000006100	1682801000006110	unspecified
1690631000000110	15924	9NiZ	9NiZ.00	Did not attend diabetes foot screening	762811000000109	1690631000000110	unspecified
1694761000006110	19655	EMISNQNE23	NA	Newly diagnosed diabetes	405749004	2157525015	unspecified
1696331000006110	409	EMISNQDI38	NA	Diabetic dermopathy	238982009	358149019	unspecified
1704651000006110	15866	9m0	9m0..00	Diabetic retinopathy screening administrative status	373031000000105	733141000000117	unspecified
1704681000006110	504	9m02	9m02.00	Eligibility temporarily inactive for diabetic retinopathy screening	371841000000107	730531000000112	unspecified
1704691000006110	283	9m03	9m03.00	Eligibility permanently inactive for diabetic retinopathy screening	371871000000101	730591000000113	unspecified
1704731000006110	2291	9m07	9m07.00	Excluded from diabetic retinopathy screening as under care of ophthalmologist	374661000000106	736851000000117	unspecified
1704771000006110	90	9m0B	9m0B.00	Excluded from diabetic retinopathy screening as no current contact details	374781000000105	737091000000118	unspecified
1704781000006110	494	9m0C	9m0C.00	Excluded from diabetic retinopathy screening as terminal illness	374811000000108	737151000000110	unspecified
1704791000006110	258	9m0D	9m0D.00	Excluded from diabetic retinopathy screening as learning disability	374841000000109	737211000000115	unspecified
1704801000006110	2152	9m0E	9m0E.00	Excluded from diabetic retinopathy screening as physical disorder	374871000000103	737271000000113	unspecified
1713371000006110	1	EMISNQDI43	NA	Diabetic medicine	1713371000006100	1713371000006110	unspecified
1734281000000110	95524	66Au	66Au.00	Diabetic erectile dysfunction review	473209001	2956267011	unspecified
1734721000000110	309066	66Av	66Av.00	Assessment of diabetic erectile dysfunction	473208009	2956278015	unspecified
1752811000000110	1984	1IA	1IA..00	No evidence of diabetic nephropathy	783901000000107	1752811000000110	unspecified
1754911000006110	9105	9h43	9h43.00	Excepted from diabetes quality indicators: service unavailable	750721000000102	1650891000000110	unspecified
1755441000006110	868154	9OLN	9OLN.00	Diabetes monitoring invitation by short message service text messaging	705072004	3022978015	unspecified
1759911000000110	13378	8IE2	8IE2.00	Diabetes care plan declined	787061000000100	1759911000000110	unspecified
1763361000006110	162	EMISNQPA118	NA	Participant in ASCEND(A Study of Cardiovascu.Events in Diabetes)	1763361000006100	1763361000006110	unspecified
1767201000006110	33538	67IJ1	67IJ100	Diabetic pre-pregnancy education	394684000	2576238013	unspecified
1773381000006110	25676	EMISNQSE63	NA	Seen in in-house nurse-led diabetic clinic	1773381000006100	1773381000006110	unspecified
1775381000006110	16149	EMISNQRE174	NA	Referred to Diabetes Service	1775381000006100	1775381000006110	unspecified
1776581000006110	6043	EMISNQRE216	NA	Reason for referral: Diabetes	1776581000006100	1776581000006110	unspecified
1780981000006110	402	EMISNQDI70	NA	Diabetic on non-insulin injectable	1780981000006100	1780981000006110	unspecified
1784621000006110	139632	8IE9	8IE9.00	Referral to diabetes education and self management for ongoing and newly diagnosed structured programme declined	781161000000107	1746421000000110	unspecified
1804191000006110	11484	EMISNQDI80	NA	Diabetic retinopathy screen done by optician	1804191000006100	1804191000006110	unspecified
1822191000006110	1	EMISNQDI93	NA	Diabetes pathway protocol not followed	1822191000006100	1822191000006110	unspecified
1822391000006110	24	EMISNQDA12	NA	Date other antidiabetic drug started	1822391000006100	1822391000006110	unspecified
1823921000006110	750	EMISNQDI96	NA	Diabetes mellitus confirmed	1823921000006100	1823921000006110	unspecified
1824081000006110	1	EMISNQDI97	NA	Diabetes clinical pathway protocol followed	1824081000006100	1824081000006110	unspecified
1824931000006110	1771	EMISNQHO54	NA	Home visit for diabetes monitoring	1824931000006100	1824931000006110	unspecified
1839671000006110	13140	EMISNQDI101	NA	Diabetic short review	1839671000006100	1839671000006110	unspecified
1841451000006110	3	EMISNQDI105	NA	Diabetic foot screening invitation	1841451000006100	1841451000006110	unspecified
1841461000006110	2345	EMISNQDI106	NA	Diabetic foot screening invitation letter	1841461000006100	1841461000006110	unspecified
1841481000006110	2	EMISNQDI108	NA	Diabetic foot screening invitation second letter	1841481000006100	1841481000006110	unspecified
1842001000006110	19424	EMISNQDI111	NA	Diabetic annual review by practice nurse	1842001000006100	1842001000006110	unspecified
1850931000006110	14204	EMISNQRE335	NA	Reason for influenza vaccine - diabetes mellitus	1850931000006100	1850931000006110	unspecified
1853141000006110	2	EMISNQIN162	NA	In-house diabetes foot screening	1853141000006100	1853141000006110	unspecified
1855351000006110	10	EMISNQCO167	NA	Conversion to insulin by diabetic specialist nurse	1855351000006100	1855351000006110	unspecified
1856641000006110	55218	EMISNQDI118	NA	Diabetes monitoring in primary care	1856641000006100	1856641000006110	unspecified
1856651000006110	8806	EMISNQDI119	NA	Diabetes monitoring in secondary care	1856651000006100	1856651000006110	unspecified
1856661000006110	393	TESTPDI5	NA	Diabetes treatment type	1856661000006100	1856661000006110	unspecified
1858811000006110	1	EMISNQAU110	NA	AURAS-AF - consider the patient to have diabetes	1858811000006100	1858811000006110	unspecified
1868141000006110	32719	8IEa	8IEa.00	Referral to DAFNE diabetes structured education programme declined	860981000000106	2262201000000110	unspecified
1873301000006110	84	EMISNQCA1013	NA	Care contact service: diabetes	1873301000006100	1873301000006110	unspecified
1876341000006110	28035	EMISNQDI129	NA	Diabetic 3 month review	1876341000006100	1876341000006110	unspecified
1877371000006110	30	EMISNQDI132	NA	Diabetes clinical management plan no longer in place	1877371000006100	1877371000006110	unspecified
1884591000006110	5228	66o	66o..00	Further diabetic monitoring	170742000	264676010	unspecified
1891061000006110	1	EMISNQPA326	NA	Participant in Diabetes Aerobic and Resistance Exercise study	1891061000006100	1891061000006110	unspecified
1916521000006110	16720	EMISNQAC841	NA	Access to online patient diabetes education given	1916521000006100	1916521000006110	unspecified
1918361000006110	50075	EMISNQDI158	NA	Diabetes care planning test results sent to patient	1918361000006100	1918361000006110	unspecified
1920661000006110	219	EMISNQUN46	NA	Unsuitable for DESMOND diabetes structured education programme	1920661000006100	1920661000006110	unspecified
1932051000006110	232	EMISNQ3D9	NA	3D study - problems with diabetes management	1932051000006100	1932051000006110	unspecified
1935341000006110	858	EMISNQPA381	NA	Patient in diabetes study	1935341000006100	1935341000006110	unspecified
1946681000006110	1021	8OAH-1	8OAH.11	Provision of written information about diabetes & hypertensn	715759002	3303627011	unspecified
1946691000006110	71617	8OAH	8OAH.00	Provision of written information about diabetes and hypertension	715759002	3303627011	unspecified
1946701000006110	166933	8OAJ	8OAJ.00	Provision of written information about diabetes and high haemoglobin A1c level	719943000	3318543018	unspecified
1946711000006110	149778	8OAK	8OAK.00	Provision of written information about diabetes and high cholesterol	715879000	3304025010	unspecified
1947151000006110	15106	9Na51	9Na5100	Joint consultation with practice nurse and community diabetes specialist nurse	956781000000107	2439471000000110	unspecified
1947161000006110	6513	9Na52	9Na5200	Joint consultation with General Practitioner and community diabetes specialist nurse	956921000000109	2439751000000110	unspecified
1954041000006110	1	EMISNQDI204	NA	Diabetic - uses carbohydrate counting	1954041000006100	1954041000006110	unspecified
1955171000006110	1	EMISNQKE155	NA	Keele ENHANCE trial - diabetic review	1955171000006100	1955171000006110	unspecified
1957911000006110	7228	EMISNQHO137	NA	H/O: hypoglycaemic event in diabetes	1957911000006100	1957911000006110	unspecified
1957931000006110	57801	EMISNQNO149	NA	No H/O hypoglycaemic event in diabetes	1957931000006100	1957931000006110	unspecified
1960611000006110	80	EMISNQDI211	NA	Diabetic foot examination - action required	1960611000006100	1960611000006110	unspecified
1960621000006110	209	EMISNQDI212	NA	Diabetic foot examination - no action required	1960621000006100	1960621000006110	unspecified
1966311000006110	27106	66o5	66o5.00	Diabetic on oral treatment and glucagon-like peptide 1 receptor agonist	976341000000101	2483721000000110	unspecified
1966321000006110	9035	66o6	66o6.00	Diabetic on insulin and glucagon-like peptide 1 receptor agonist	976361000000100	2483761000000110	unspecified
1966441000006110	8028	67W1	67W1.00	Recommendation to self-refer for diabetes structured education	977201000000107	2485781000000110	unspecified
1967341000006110	11224	9NST	9NST.00	Not suitable for DESMOND (Diabetes Education and Self Management for Ongoing and Newly Diagnosed) programme	720504004	3321058013	unspecified
1984081000006110	6	EMISNQMA130	NA	Manchester triage - Diabetes	1984081000006100	1984081000006110	unspecified
1987971000006110	276	9OLP	NA	X-PERT First Steps diabetes self-management programme completed	1033281000000100	2645821000000110	unspecified
2014951000006110	5717	EMISNQNE127	NA	New diabetic foot ulcer	2014951000006100	2014951000006110	unspecified
2115761000000110	61335	661N4	661N400	Diabetes self-management plan review	810961000000103	2115761000000110	unspecified
2116661000000110	154119	8Hlc	8Hlc.00	Referral to community diabetes service	811391000000104	2116661000000110	unspecified
2117891000000110	1604537	661M4	661M400	Diabetes self-management plan agreed	811981000000102	2117891000000110	unspecified
2156571000000110	262489	67D8	67D8.00	Provision of diabetes clinical summary	829521000000104	2156571000000110	unspecified
2176771000000110	1371	8IEQ	8IEQ.00	Referral to community diabetes specialist nurse declined	838731000000104	2176771000000110	unspecified
2182651000000110	93704	8HTE1	8HTE100	Referral to community diabetes clinic	841221000000102	2182651000000110	unspecified
2205911000000110	17019	8CMW7	8CMW700	Diabetes clinical pathway	851501000000106	2205911000000110	unspecified
2220161000000110	61863	8OA3	8OA3.00	Provision of written information about diabetes and driving	857921000000103	2220161000000110	unspecified
2227781000000110	166292	9Oy00	9Oy0000	Diabetic foot screening invitation	861491000000107	2227781000000110	unspecified
2227861000000110	68470	9Oy02	9Oy0200	Diabetic foot screening invitation first letter	861531000000107	2227861000000110	unspecified
2227981000000110	17618	9Oy03	9Oy0300	Diabetic foot screening invitation second letter	861551000000100	2227981000000110	unspecified
2230301000000110	7439	9Oy04	9Oy0400	Diabetic foot screening invitation third letter	862481000000103	2230301000000110	unspecified
2243331000000110	3279	K27y7	K27y700	Erectile dysfunction due to diabetes mellitus	867891000000101	2243331000000110	unspecified
2249831000000110	43588	9NJy	9NJy.00	In-house diabetic foot screening	870681000000109	2249831000000110	unspecified
2249871000000110	239	9NJy0	9NJy000	In-house diabetic foot screening first appointment	870701000000106	2249871000000110	unspecified
2249951000000110	633	9NJy1	9NJy100	In-house diabetic foot screening follow-up appointment	870741000000109	2249951000000110	unspecified
2249991000000110	107	8HgZ	8HgZ.00	Discharge from in-house diabetic foot screening	870761000000105	2249991000000110	unspecified
2262381000000110	835	66AH2	66AH200	Conversion to insulin by diabetes specialist nurse	876381000000100	2262381000000110	unspecified
2279261000000110	367905	679L2	679L200	Education about diabetes and driving	700414001	2990473010	unspecified
2279291000000110	34176	679L2-1	679L211	Advice about diabetes and driving	700414001	2990473010	unspecified
2283241000000110	40643	8I94	8I94.00	Diabetes structured education programme not available	885931000000100	2283241000000110	unspecified
2287311000000110	557726	66AS0	66AS000	Diabetes Year of Care annual review	887861000000105	2287311000000110	unspecified
2287971000000110	45436	C10P	C10P.00	Diabetes mellitus in remission	703136005	3007272014	unspecified
2337941000000110	49332	38QW	38QW.00	Diabetes Distress Scale 2 item score	909421000000102	2337981000000110	unspecified
2338051000000110	1335	38QX	38QX.00	Diabetes Distress Scale 17 item score	910931000000101	2341461000000110	unspecified
2368911000000110	153091	679L3	679L300	Diabetic foot care education	923361000000106	2368911000000110	unspecified
2369111000000110	56380	67HA	67HA.00	Lifestyle education for diabetes	923461000000103	2369111000000110	unspecified
2378231000000110	1900	8Hgd	8Hgd.00	Discharge from secondary care diabetes service	927821000000100	2378231000000110	unspecified
2380481000000110	157	66o1	66o1.00	Enquiry about diabetic erectile dysfunction declined	928851000000109	2380481000000110	unspecified
2415191000000110	4266	1M8	1M8..00	Diabetic peripheral neuropathic pain	944141000000108	2415191000000110	unspecified
2444761000000110	3	^ESCT1171154	NA	Paediatric diabetic medicine care plan	959031000000102	2444761000000110	unspecified
2451551000000110	35	^ESCT1171271	NA	Diabetes education care plan	961931000000109	2451551000000110	unspecified
2460251000000110	22702	66o2	66o2.00	Diabetic on non-insulin injectable medication	719566006	3316952014	unspecified
2460621000000110	11	8OAL	8OAL.00	Provision of diabetes identity card	719570003	3316960010	unspecified
2461101000000110	33	66o3	66o3.00	Has diabetes identity card	720724003	3321867012	unspecified
2465001000000110	3961	679l	679l.00	Diabetic injection administration education	968061000000105	2465001000000110	unspecified
2493341000000110	1	38VP	38VP.00	Young Townson FootSkin Scale for Diabetic Neuropathy	980351000000105	2493341000000110	unspecified
2500921000000110	1352	13B10	13B1000	Diabetic carbohydrate counting diet	983451000000106	2500921000000110	unspecified
2576431000006110	59	^ESCTDR257643	NA	DR - Diabetic retinopathy	4855003	1230610015	unspecified
2586611000000110	67672	9NlP1	NA	Seen by diabetes specialist nurse	720685006	3320858019	unspecified
2586691000000110	3032	9NN90	NA	Under care of hospital-based diabetes specialist nurse	1024551000000100	2586691000000110	unspecified
2586731000000110	6268	9NN91	NA	Under care of community-based diabetes specialist nurse	1024571000000100	2586731000000110	unspecified
2597931000006110	313	^ESCTDI259793	NA	Diabetic education	6143009	2576111013	unspecified
2649991000006110	1	^ESCTLA264999	NA	Latent diabetes	9414007	16500010	unspecified
2683561000006110	73	^ESCTBR268356	NA	Brittle diabetes mellitus	11530004	2658852011	unspecified
2683581000006110	57	^ESCTLA268358	NA	Labile diabetes	11530004	1220208016	unspecified
2683591000006110	4	^ESCTUN268359	NA	Unstable diabetes mellitus	11530004	2871747019	unspecified
2900951000006110	7	^ESCTDI290095	NA	Diabetic eye disease	25093002	42066015	unspecified
2906401000006110	216	^ESCTDI290640	NA	Diabetic retinal microaneurysm	25412000	42612012	unspecified
3050291000006110	1	^ESCTAD305029	NA	Adult diabetes diet	34170007	57058012	unspecified
3102571000006110	2	^ESCTDI310257	NA	Diabetic urine	37398008	62388019	unspecified
3115111000006110	1	^ESCTDI311511	NA	Diarrhoea in diabetes	38205001	63935011	unspecified
3292081000006110	5	^ESCTBU329208	NA	Bullosis diabeticorum	48951005	81560017	unspecified
3319861000006110	515	^ESCTDI331986	NA	Diabetic autonomic neuropathy	50620007	84344019	unspecified
3416171000006110	39	^ESCTNE341617	NA	Necrobiosis lipoidica diabeticorum	56391002	93774015	unspecified
3459801000006110	1	^ESCTDI345980	NA	Diabetes mellitus associated with hormonal aetiology	59079001	498344013	unspecified
3511581000006110	13	^ESCTPR351158	NA	Pretibial pigmental patches in diabetes	62260007	103479010	unspecified
3690681000006110	6	^ESCTDM369068	NA	DM - Diabetes mellitus	73211009	502372015	unspecified
4383621000006110	2	^ESCTDI438362	NA	Diabetic mixed sensory-motor polyneuropathy	126534007	94571018	unspecified
4392131000006110	3	^ESCTDI439213	NA	Diabetic sensory polyneuropathy	127011001	299011	unspecified
4392201000006110	3	^ESCTDI439220	NA	Diabetic peripheral vascular disease	127014009	205224017	unspecified
4392221000006110	47	^ESCTPE439222	NA	Peripheral angiopathy due to diabetes mellitus	127014009	3313388015	unspecified
4539561000006110	3	^ESCTHI453956	NA	History of diabetes mellitus	161445009	2986596017	unspecified
4636411000006110	1265	^ESCTDI463641	NA	Diet controlled diabetes mellitus	170745003	264680017	unspecified
4636471000006110	6233	^ESCTHA463647	NA	Has seen dietitian - diabetes	170752001	264694016	unspecified
4636711000006110	8	^ESCTDI463671	NA	Diabetes: shared care program	170775008	264725018	unspecified
4726201000006110	17	^ESCTDI472620	NA	Diabetology domiciliary visit requested	183722003	283890013	unspecified
4758121000006110	30	^ESCTIN475812	NA	Insulin-dependent diabetes maturity onset	190372001	292552017	unspecified
4771421000006110	16	^ESCTPP477142	NA	PPDR - Preproliferative diabetic retinopathy	193349004	2579151010	unspecified
4807571000006110	1	^ESCTIS480757	NA	Ischemic ulcer diabetic foot	201250006	309178017	unspecified
4808881000006110	221	^ESCTDI480888	NA	Diabetic hand syndrome	201723002	309735015	unspecified
4808891000006110	1	^ESCTDI480889	NA	Diabetic cheirarthropathy	201723002	309736019	unspecified
4808921000006110	744	^ESCTDI480892	NA	Diabetic neuropathic arthropathy	201724008	309740011	unspecified
4868691000006110	3	^ESCTPO486869	NA	Poisoning by antidiabetic agent	212545006	324112018	unspecified
5009561000006110	1	^ESCTDI500956	NA	Diabetic chronic painful polyneuropathy	230575000	345490019	unspecified
5030691000006110	2	^ESCTPR503069	NA	Proliferative diabetic retinopathy with new vessels on disc	232021008	2642350011	unspecified
5030741000006110	2	^ESCTPR503074	NA	Proliferative diabetic retinopathy with new vessels elsewhere than on disc	232022001	347659013	unspecified
5030771000006110	4	^ESCTDI503077	NA	Diabetic traction retinal detachment	232023006	347660015	unspecified
5095031000006110	774	^ESCTMI509503	NA	Microalbuminuric diabetic nephropathy	236499007	354506019	unspecified
5109901000006110	1	^ESCTDI510990	NA	Diabetic severe hyperglycemia	237621004	356120017	unspecified
5110071000006110	122	^ESCTHY511007	NA	Hypoglycaemic event in diabetes	237632004	356141011	unspecified
5110081000006110	1	^ESCTHY511008	NA	Hypoglycemic event in diabetes	237632004	356142016	unspecified
5110091000006110	31	^ESCTHY511009	NA	Hypoglycaemic state in diabetes	237633009	356144015	unspecified
5110101000006110	1	^ESCTHY511010	NA	Hypoglycemic state in diabetes	237633009	356143014	unspecified
5128751000006110	3	^ESCTDI512875	NA	Diabetic thick skin syndrome	238983004	358150019	unspecified
5128771000006110	3	^ESCTDI512877	NA	Diabetic rubeosis	238984005	358152010	unspecified
5192411000006110	3018	^ESCTDI519241	NA	Diabetic monitoring status	243860001	364695019	unspecified
5505651000006110	51	^ESCTDI550565	NA	Diabetes mellitus uncontrolled	268519009	2920470017	unspecified
5513671000006110	2	^ESCTHE551367	NA	Hemoglobin A1C - diabetic control interpretation	269823000	404443010	unspecified
5549741000006110	20	^ESCTDI554974	NA	Diabetes clinic satisfaction questionnaire	273411009	408808013	unspecified
5549771000006110	31	^ESCTDT554977	NA	DTSQ - Diabetes treatment satisfaction questionnaire	273412002	408810010	unspecified
5587071000006110	3	^ESCTDI558707	NA	Diabetes mellitus in neonate small for gestational age	276560009	2532367019	unspecified
5634901000006110	1317	^ESCTDI563490	NA	Diabetic foot	280137006	417658010	unspecified
5933621000006110	24	^ESCTPE593362	NA	Perceived control of insulin-dependent diabetes	304752002	447137014	unspecified
5942001000006110	15	^ESCTUN594200	NA	Under care of diabetic liaison nurse	305561005	448019012	unspecified
5949691000006110	1	^ESCTRE594969	NA	Referral by diabetic liaison nurse	306032006	448797017	unspecified
5976641000006110	14	^ESCTAD597664	NA	Admission to diabetic department	308253000	451579011	unspecified
5979491000006110	2088	^ESCTDI597949	NA	Diabetes monitoring call	308505000	451865012	unspecified
5988631000006110	92	^ESCTDI598863	NA	Diabetes dietitian	309417009	452832018	unspecified
5994181000006110	68	^ESCTDI599418	NA	Diabetic department	309924002	453436018	unspecified
5999771000006110	76547	^ESCTDI599977	NA	Diabetes monitoring invitation	310425007	453998014	unspecified
6022581000006110	902	^ESCTMI602258	NA	Mild non-proliferative diabetic retinopathy	312903003	2642672017	unspecified
6022611000006110	34	^ESCTMI602261	NA	Mild nonproliferative diabetic retinopathy	312903003	2921114017	unspecified
6022621000006110	189	^ESCTMO602262	NA	Moderate nonproliferative diabetic retinopathy	312904009	1775724010	unspecified
6022671000006110	6	^ESCTPR602267	NA	Proliferative diabetic retinopathy - non high risk	312906006	456706019	unspecified
6022691000006110	36	^ESCTEA602269	NA	Early proliferative diabetic retinopathy	312906006	1785158019	unspecified
6022721000006110	315	^ESCTPR602272	NA	Proliferative diabetic retinopathy - high risk	312907002	456707011	unspecified
6022761000006110	15	^ESCTPR602276	NA	Proliferative diabetic retinopathy - quiescent	312908007	456708018	unspecified
6022771000006110	1	^ESCTIN602277	NA	Inactive proliferative diabetic retinopathy	312908007	456709014	unspecified
6022831000006110	39	^ESCTDI602283	NA	Diabetic vitreous haemorrhage	312910009	456713019	unspecified
6022841000006110	2	^ESCTDI602284	NA	Diabetic vitreous hemorrhage	312910009	456712012	unspecified
6022871000006110	4	^ESCTCL602287	NA	Clinically significant diabetic macular oedema	312911008	1783526017	unspecified
6022921000006110	22075	^ESCTDI602292	NA	Diabetic macular oedema	312912001	456717018	unspecified
6022931000006110	36	^ESCTDI602293	NA	Diabetic macular edema	312912001	456716010	unspecified
6030001000006110	25	^ESCTIN603000	NA	Insulin-dependent diabetes without complication	313435000	457327017	unspecified
6041331000006110	1	^ESCTDI604133	NA	Diffuse diabetic maculopathy	314010006	458280018	unspecified
6041341000006110	12	^ESCTFO604134	NA	Focal diabetic maculopathy	314011005	458281019	unspecified
6041411000006110	8	^ESCTIS604141	NA	Ischaemic diabetic maculopathy	314014002	458286012	unspecified
6041421000006110	1	^ESCTIS604142	NA	Ischemic diabetic maculopathy	314014002	458287015	unspecified
6041431000006110	8	^ESCTMI604143	NA	Mixed diabetic maculopathy	314015001	458288013	unspecified
6047101000006110	7	^ESCTDI604710	NA	Diabetic optic papillopathy	314537004	458912013	unspecified
6050041000006110	1	^ESCTIN605004	NA	Insulin dependent diabetes mellitus with hypoglycaemic coma	314771006	459162010	unspecified
6348911000006110	10922	^ESCTDI634891	NA	Diabetic foot ulcer	371087003	1209795012	unspecified
6444031000006110	39	^ESCTDI644403	NA	Diabetic care assessment	385803003	1479995011	unspecified
6444051000006110	3624	^ESCTDI644405	NA	Diabetic care	385804009	1479996012	unspecified
6444071000006110	7640	^ESCTDI644407	NA	Diabetic care education	385805005	1479997015	unspecified
6444101000006110	3	^ESCTDI644410	NA	Diabetic care management	385806006	1479998013	unspecified
6515171000006110	2691	^ESCTNO651517	NA	Nonproliferative diabetic retinopathy	390834004	2643005014	unspecified
6515201000006110	47	^ESCTNP651520	NA	NPDR - Non proliferative diabetic retinopathy	390834004	2579521014	unspecified
6515211000006110	366	^ESCTBD651521	NA	BDR - Background diabetic retinopathy	390834004	2621399015	unspecified
6515391000006110	1109	^ESCTON651539	NA	On examination - no right diabetic retinopathy	390850007	2621470014	unspecified
6515431000006110	1111	^ESCTON651543	NA	On examination - no left diabetic retinopathy	390853009	2621471013	unspecified
6515451000006110	1	^ESCTON651545	NA	On examination - diabetic maculopathy present both eyes	390854003	2621472018	unspecified
6515471000006110	53	^ESCTON651547	NA	On examination - diabetic maculopathy absent both eyes	390855002	2621473011	unspecified
6516331000006110	388	^ESCTDN651633	NA	DNA - Did not attend diabetic clinic	390922008	1484954015	unspecified
6546241000006110	30	^ESCTON654624	NA	On examination - Right diabetic foot at low risk	394671009	2621543017	unspecified
6546261000006110	8	^ESCTON654626	NA	On examination - Right diabetic foot at high risk	394672002	2621544011	unspecified
6546281000006110	2	^ESCTON654628	NA	On examination - Right diabetic foot - ulcerated	394673007	2621545012	unspecified
6546321000006110	23	^ESCTON654632	NA	On examination - Left diabetic foot at low risk	394675000	2621552014	unspecified
6546341000006110	7	^ESCTON654634	NA	On examination - Left diabetic foot at high risk	394676004	2621553016	unspecified
6546411000006110	16	^ESCTON654641	NA	On examination - Left diabetic foot at moderate risk	394681008	2621559017	unspecified
6546431000006110	15	^ESCTON654643	NA	On examination - Right diabetic foot at moderate risk	394682001	2621560010	unspecified
6611521000006110	23	^ESCTDI661152	NA	Diabetes self-monitoring health education	398773005	2576254011	unspecified
6612501000006110	36	^ESCTDI661250	NA	Diabetic foot at risk	398819009	1778315019	unspecified
6613341000006110	506	^ESCTDI661334	NA	Diabetic monitoring - injection sites abnormal	398871001	1778359011	unspecified
6615341000006110	7340	^ESCTDI661534	NA	Diabetic monitoring - injection sites normal	398985007	1778453011	unspecified
6630481000006110	1	^ESCTPR663048	NA	Proliferative diabetic retinopathy - high risk with no macular oedema	399862001	1773460015	unspecified
6630561000006110	408	^ESCTDI663056	NA	Diabetic macular oedema not clinically significant	399864000	1773462011	unspecified
6630571000006110	7	^ESCTDI663057	NA	Diabetic macular edema not clinically significant	399864000	1774748012	unspecified
6630581000006110	35	^ESCTVE663058	NA	Very severe proliferative diabetic retinopathy	399865004	1779161016	unspecified
6630591000006110	4	^ESCTDI663059	NA	Diabetic retinal venous beading	399866003	1779162011	unspecified
6630631000006110	3	^ESCTDI663063	NA	Diabetic intraretinal microvascular anomaly	399868002	2616286019	unspecified
6630641000006110	1	^ESCTHI663064	NA	High risk proliferative diabetic retinopathy not amenable to photocoagulation	399869005	1779165013	unspecified
6630661000006110	1	^ESCTNO663066	NA	Non-high-risk proliferative diabetic retinopathy with no macular oedema	399870006	1773463018	unspecified
6630671000006110	1	^ESCTNO663067	NA	Non-high-risk proliferative diabetic retinopathy with no macular edema	399870006	1774749016	unspecified
6630701000006110	16	^ESCTVI663070	NA	Visually threatening diabetic retinopathy	399871005	1779166014	unspecified
6630721000006110	1	^ESCTSE663072	NA	Severe nonproliferative diabetic retinopathy with clinically significant macular oedema	399872003	1773464012	unspecified
6630751000006110	2	^ESCTSE663075	NA	Severe nonproliferative diabetic retinopathy with no macular oedema	399873008	1773465013	unspecified
6630801000006110	1	^ESCTPR663080	NA	Proliferative diabetic retinopathy - high risk with clinically significant macular edema	399874002	1774752012	unspecified
6630821000006110	1	^ESCTNO663082	NA	Non-high-risk proliferative diabetic retinopathy with clinically significant macular oedema	399875001	1773467017	unspecified
6630851000006110	12	^ESCTVE663085	NA	Very severe nonproliferative diabetic retinopathy	399876000	1779167017	unspecified
6670981000006110	14	^ESCTDI667098	NA	Diabetic wet gangrene of the foot	402864004	1781954013	unspecified
6718121000006110	46	^ESCTDI671812	NA	Diabetes type	405751000	2157527011	unspecified
6761781000006110	278	^ESCTON676178	NA	On examination - right eye background diabetic retinopathy	408409007	2621799017	unspecified
6761801000006110	368	^ESCTON676180	NA	On examination - left eye background diabetic retinopathy	408410002	2621800018	unspecified
6761821000006110	21	^ESCTON676182	NA	On examination - right eye preproliferative diabetic retinopathy	408411003	2621610013	unspecified
6761841000006110	15	^ESCTON676184	NA	On examination - left eye preproliferative diabetic retinopathy	408412005	2621611012	unspecified
6761861000006110	6	^ESCTON676186	NA	On examination - right eye proliferative diabetic retinopathy	408413000	2621612017	unspecified
6761881000006110	6	^ESCTON676188	NA	On examination - left eye proliferative diabetic retinopathy	408414006	2621613010	unspecified
6837961000006110	21	^ESCTPA683796	NA	Panretinal photocoagulation for diabetes	413180006	2478684010	unspecified
6843971000006110	376	^ESCTAT684397	NA	Attended diabetes structured education program	413597006	2533101018	unspecified
6866541000006110	19	^ESCTON686654	NA	On examination - left eye stable treated proliferative diabetic retinopathy	414894003	2621811014	unspecified
6866781000006110	2	^ESCTON686678	NA	On examination - right chronic diabetic foot ulcer	414906009	2621798013	unspecified
6866901000006110	15	^ESCTON686690	NA	On examination - right eye stable treated proliferative diabetic retinopathy	414910007	2621810010	unspecified
6872991000006110	83	^ESCTRE687299	NA	Referral to diabetes structured education program	415270003	2533109016	unspecified
6888611000006110	1	^ESCTDI688861	NA	Diabetic record status	416193009	2548694015	unspecified
6931861000006110	22	^ESCTIN693186	NA	Infection of foot associated with diabetes	419100001	2576753016	unspecified
6953861000006110	23229	^ESCTDI695386	NA	Diabetic ketoacidosis	420422005	2616611010	unspecified
6953871000006110	5	^ESCTKE695387	NA	Ketoacidosis in diabetes mellitus	420422005	2622192019	unspecified
6953891000006110	8	^ESCTDI695389	NA	Diabetic acidosis	420422005	2622194018	unspecified
6953901000006110	1099	^ESCTDK695390	NA	DKA - diabetic ketoacidosis	420422005	3303994013	unspecified
6985411000006110	14	^ESCTDI698541	NA	Diabetic skin ulcer	422183001	2618214017	unspecified
7032031000006110	54	^ESCTDI703203	NA	Diabetic peripheral neuropathy	424736006	2645902011	unspecified
7065531000006110	6	^ESCTLA706553	NA	Latent autoimmune diabetes mellitus in adult (LADA)	426875007	2674066012	unspecified
7081131000006110	1	^ESCTDI708113	NA	Diabetic ophthalmoplegia	427943001	2692270018	unspecified
7107831000006110	2023	^ESCTDI710783	NA	Diabetic education completed	429729007	2695296013	unspecified
7299971000006110	30	^ESCTDI729997	NA	Diabetes mellitus service	444913002	2870732018	unspecified
7303881000006110	2	^ESCTMA730388	NA	Macroalbuminuric diabetic nephropathy	445170001	2871571011	unspecified
7305321000006110	3	^ESCTPO730532	NA	Posttransplant diabetes mellitus	445260006	2871987018	unspecified
7480741000006110	6	^ESCTHI748074	NA	History of maturity onset diabetes mellitus in young	472972006	2955489017	unspecified
7483291000006110	1560	^ESCTSY748329	NA	Symptomatic diabetic peripheral neuropathy absent	473134007	2955832013	unspecified
7500211000006110	71	^ESCTPR750021	NA	Pre-existing diabetes mellitus in pregnancy	609563008	2967860014	unspecified
7507871000006110	18	^ESCTDI750787	NA	Diabetes self management plan	698360004	2973971011	unspecified
7565341000006110	661	^ESCTDI756534	NA	Diabetes clinic	702706001	3005741010	unspecified
7567341000006110	106	^ESCTDI756734	NA	Diabetes foot care clinic	702848001	3006333017	unspecified
7567371000006110	3853	^ESCTDI756737	NA	Diabetic retinopathy clinic	702850009	3006342012	unspecified
7613941000006110	11	^ESCTDI761394	NA	Diabetic glomerulosclerosis	707221002	3029228011	unspecified
7682141000006110	1	^ESCTDI768214	NA	Diabetic ulcer care	711027007	3047149017	unspecified
7700041000006110	3	^ESCTAS770004	NA	Assessment of diabetic foot ulcer	713130008	3288148012	unspecified
7704351000006110	2	^ESCTNE770435	NA	Neovascular glaucoma due to diabetes mellitus	713457002	3289365017	unspecified
7708081000006110	7	^ESCTGA770808	NA	Gastroparesis due to diabetes mellitus	713704004	3297389017	unspecified
7728071000006110	26	^ESCTRE772807	NA	Referral to diabetes service	715159005	3301740017	unspecified
7741101000006110	6	^ESCTDI774110	NA	Diabetic embryopathy	716020005	3304454013	unspecified
7804621000006110	1	^ESCTNO780462	NA	Not suitable for DESMOND (Diabetes Education and Self Management for Ongoing and Newly Diagnosed) program	720504004	3321059017	unspecified
7812121000006110	1360	^ESCTDI781212	NA	Diabetic retinopathy of eye not detected	721103006	3323522015	unspecified
7812131000006110	71	^ESCTDI781213	NA	Diabetic retinopathy absent	721103006	3323523013	unspecified
7828041000006110	1412	^ESCTDI782804	NA	Diabetic retinal eye exam	722161008	3330943015	unspecified
7851731000006110	57	^ESCTDI785173	NA	Diabetic mastopathy	724136006	3498178019	unspecified
7861571000006110	3	^ESCTRA786157	NA	Radiculoplexoneuropathy due to diabetes mellitus	724810001	3444986010	unspecified
7861581000006110	39	^ESCTDI786158	NA	Diabetic radiculoplexus neuropathy	724810001	3444987018	unspecified
7863801000006110	1	^ESCTLU786380	NA	Lumbosacral plexopathy co-occurrent and due to diabetes mellitus	724997001	3436917010	unspecified
7863811000006110	9	^ESCTLU786381	NA	Lumbosacral plexopathy with diabetes mellitus	724997001	3436918017	unspecified
7979721000006110	1	^ESCTDI797972	NA	Diabetic foot exam not done	4551000175107	3305774013	unspecified
7979841000006110	39	^ESCTDI797984	NA	Diabetic retinal eye exam not done	4581000175103	3330941018	unspecified
8060931000006110	30702	^ESCTNO806093	NA	No diabetic retinopathy	201141000000103	305821000000110	unspecified
8064411000006110	4456	^ESCTDI806441	NA	Diabetic with adequate control	204061000000100	1749211000000110	unspecified
8082941000006110	471	^ESCTAT808294	NA	Attended DESMOND (diabetes education and self management for ongoing and newly diagnosed) structured programme	276651000000107	1676151000000110	unspecified
8082951000006110	253	^ESCTAT808295	NA	Attended diabetes education and self management for ongoing and newly diagnosed structured programme	276651000000107	474071000000116	unspecified
8097461000006110	2	^ESCTIN809746	NA	Information sharing consent status for national screening programme for diabetic retinopathy	305401000000104	543011000000117	unspecified
8098221000006110	329	^ESCTAT809822	NA	Attended expert patient education versus routine treatment diabetes structured education programme	306401000000106	545911000000117	unspecified
8098241000006110	59	^ESCTAT809824	NA	Attended XPERT (expert patient education versus routine treatment) diabetes structured education programme	306401000000106	1678351000000110	unspecified
8098261000006110	294	^ESCTAT809826	NA	Attended dose adjustment for normal eating diabetes structured education programme	306441000000109	546021000000116	unspecified
8098281000006110	4	^ESCTAT809828	NA	Attended DAFNE (dose adjustment for normal eating) diabetes structured education programme	306441000000109	1677261000000110	unspecified
8098291000006110	287	^ESCTDO809829	NA	Dose adjustment for normal eating diabetes structured education programme completed	306471000000103	546101000000114	unspecified
8098311000006110	18	^ESCTDA809831	NA	DAFNE (dose adjustment for normal eating) diabetes structured education programme completed	306471000000103	1678361000000110	unspecified
8098321000006110	916	^ESCTDI809832	NA	Diabetes education and self management for ongoing and newly diagnosed structured programme completed	306501000000105	546171000000118	unspecified
8098341000006110	194	^ESCTDE809834	NA	DESMOND (diabetes education and self management for ongoing and newly diagnosed) structured programme completed	306501000000105	1678371000000110	unspecified
8098351000006110	307	^ESCTEX809835	NA	Expert patient education versus routine treatment diabetes structured education programme completed	306531000000104	546241000000119	unspecified
8098371000006110	40	^ESCTXP809837	NA	XPERT (expert patient education versus routine treatment) diabetes structured education programme completed	306531000000104	1678381000000110	unspecified
8098861000006110	1806	^ESCTRE809886	NA	Referral to dose adjustment for normal eating diabetes structured education programme	306701000000102	546821000000113	unspecified
8098881000006110	6	^ESCTRE809888	NA	Referral to DAFNE (dose adjustment for normal eating) diabetes structured education programme	306701000000102	1678391000000110	unspecified
8098931000006110	32591	^ESCTRE809893	NA	Referral to diabetes education and self management for ongoing and newly diagnosed diabetes structured programme	306741000000104	546911000000114	unspecified
8098951000006110	94	^ESCTRE809895	NA	Referral to DESMOND (diabetes education and self management for ongoing and newly diagnosed) diabetes structured programme	306741000000104	1678421000000110	unspecified
8098961000006110	6129	^ESCTRE809896	NA	Referral to expert patient education versus routine treatment diabetes structured education programme	306771000000105	546981000000119	unspecified
8098981000006110	29	^ESCTRE809898	NA	Referral to XPERT (expert patient education versus routine treatment) diabetes structured education programme	306771000000105	1678451000000110	unspecified
8099131000006110	13	^ESCTDI809913	NA	Did not complete dose adjustment for normal eating diabetes structured education programme	306961000000101	547391000000119	unspecified
8099151000006110	2	^ESCTDI809915	NA	Did not complete DAFNE (dose adjustment for normal eating) diabetes structured education programme	306961000000101	1678521000000110	unspecified
8099161000006110	169	^ESCTDI809916	NA	Did not complete diabetes education and self management for ongoing and newly diagnosed structured programme	306991000000107	547461000000117	unspecified
8099181000006110	36	^ESCTDI809918	NA	Did not complete DESMOND (diabetes education and self management for ongoing and newly diagnosed) structured programme	306991000000107	1678531000000110	unspecified
8099221000006110	355	^ESCTDI809922	NA	Did not complete expert patient education versus routine treatment diabetes structured education programme	307021000000105	547531000000111	unspecified
8099281000006110	53	^ESCTDI809928	NA	Did not attend dose adjustment for normal eating diabetes structured education programme	307141000000102	547951000000111	unspecified
8099301000006110	3	^ESCTDI809930	NA	Did not attend DAFNE (dose adjustment for normal eating) diabetes structured education programme	307141000000102	1677601000000110	unspecified
8099311000006110	860	^ESCTDI809931	NA	Did not attend diabetes education and self management for ongoing and newly diagnosed structured programme	307171000000108	548011000000114	unspecified
8099331000006110	265	^ESCTDI809933	NA	Did not attend DESMOND (diabetes education and self management for ongoing and newly diagnosed) structured programme	307171000000108	1677761000000110	unspecified
8099341000006110	279	^ESCTDI809934	NA	Did not attend expert patient education versus routine treatment diabetes structured education programme	307201000000109	548071000000116	unspecified
8099361000006110	87	^ESCTDI809936	NA	Did not attend XPERT (expert patient education versus routine treatment) diabetes structured education programme	307201000000109	1677771000000110	unspecified
8099881000006110	331	^ESCTDI809988	NA	Diabetes structured education programme	308421000000103	554031000000113	unspecified
8107641000006110	1	^ESCTAD810764	NA	Advised to contact diabetic liaison nurse	335951000000100	623211000000116	unspecified
8110861000006110	9	^ESCTRE811086	NA	Referral to children's diabetes nurse specialist	344061000000104	642321000000111	unspecified
8195201000006110	17	^ESCTHI819520	NA	History of diabetic complication	519141000000107	1159171000000110	unspecified
8236711000006110	50	^ESCTDN823671	NA	DNA (did not attend) diabetes foot screening	762811000000109	1690661000000110	unspecified
8241041000006110	143	^ESCTSY824104	NA	Symptomatic diabetic peripheral neuropathy	773001000000103	1726111000000110	unspecified
8241691000006110	10	^ESCTHO824169	NA	H/O: diabetic nephropathy	774521000000103	1730211000000110	unspecified
8242331000006110	158	^ESCTDI824233	NA	Diabetic retinopathy detected by national screening programme	775841000000109	1733071000000110	unspecified
8242811000006110	5	^ESCTNO824281	NA	No H/O: diabetic nephropathy	777591000000108	1738261000000110	unspecified
8242821000006110	75	^ESCTNO824282	NA	No diabetic autonomic neuropathy	777601000000102	1738281000000110	unspecified
8243411000006110	216	^ESCTRE824341	NA	Referral to DESMOND (diabetes education and self management for ongoing and newly diagnosed) structured programme declined	781161000000107	1748431000000110	unspecified
8244671000006110	19	^ESCTHO824467	NA	H/O diabetic ketoacidosis	783231000000106	1751421000000110	unspecified
8259001000006110	11	^ESCTSE825900	NA	Self management of diabetes	806961000000103	1804001000000110	unspecified
8259591000006110	6195	^ESCTRE825959	NA	Referral to diabetic clinic	809391000000101	2112481000000110	unspecified
8267041000006110	73	^ESCTDI826704	NA	Diabetes monitoring injection site check declined	819301000000105	2134281000000110	unspecified
8267081000006110	452	^ESCTDI826708	NA	Diabetes monitoring injection site not checked	819331000000104	2134341000000110	unspecified
8274621000006110	15	^ESCTPA827462	NA	Paediatric diabetic medicine	828031000000104	2153021000000110	unspecified
8275381000006110	1717	^ESCTEN827538	NA	Endocrinology and diabetes	828901000000109	2154751000000110	unspecified
8279271000006110	580	^ESCTPR827927	NA	Provision of written information about diabetes	837801000000103	2174791000000110	unspecified
8284551000006110	4	^ESCTAS828455	NA	Assessment of diabetic ulcer of lower limb	843801000000106	2189361000000110	unspecified
8284561000006110	1	^ESCTAS828456	NA	Assessment of diabetic ulcer of lower leg	843811000000108	2189381000000110	unspecified
8286801000006110	5646	^ESCTED828680	NA	Education about diabetic neuropathy	846661000000104	2195521000000110	unspecified
8286821000006110	245	^ESCTED828682	NA	Education about diabetic nephropathy	846691000000105	2195581000000110	unspecified
8286851000006110	728	^ESCTED828685	NA	Education about diabetic retinopathy	846721000000101	2195641000000110	unspecified
8297051000006110	1586	^ESCTRE829705	NA	Referral to DAFNE (dose adjustment for normal eating) diabetes structured education programme declined	860981000000106	2226651000000110	unspecified
8313901000006110	7	^ESCTPA831390	NA	Paediatric diabetic medicine service	893631000000106	2300411000000110	unspecified
8352721000006110	34	^ESCTDI835272	NA	Diabetic medicine service	963151000000104	2454011000000110	unspecified
8413691000006110	1077	^ESCTXP841369	NA	X-PERT (expert patient education versus routine treatment) First Steps diabetes self-management programme completed	1033281000000100	2609421000000110	unspecified
8428501000006110	2	^ESCTSE842850	NA	Seen in diabetes preconception counselling clinic	1054201000000100	2653211000000110	unspecified
8428511000006110	10	^ESCTSE842851	NA	Seen in community diabetes antenatal clinic	1054211000000100	2653231000000110	unspecified
8428521000006110	501	^ESCTSE842852	NA	Seen in hospital diabetes antenatal clinic	1054221000000100	2653251000000110	unspecified
8439941000006110	407148	^ESCTDI843994	NA	Diabetes monitoring SMS (short message service) text message first invitation	1066911000000100	2679841000000110	unspecified
8439961000006110	147279	^ESCTDI843996	NA	Diabetes monitoring SMS (short message service) text message second invitation	1066921000000100	2679861000000110	unspecified
8439971000006110	38882	^ESCTDI843997	NA	Diabetes monitoring SMS (short message service) text message third invitation	1066931000000100	2679881000000110	unspecified
8454931000006110	67	^ESCTPA845493	NA	Paediatric diabetes service	1079491000000100	2706051000000110	unspecified
8459531000006110	1641	^ESCTDI845953	NA	Diabetes monitoring invitation email	1083111000000100	2714151000000110	unspecified
9350631000006110	1	^ESCTHI935063	NA	History of diabetic foot ulcer	1.09958e+16	3038210013	unspecified
1.16332e+16	86	^ESCTAT1163321	NA	Atypical diabetes mellitus	5.30559e+17	3334354013	unspecified
1.16332e+16	2	^ESCTAD1163322	NA	ADM - atypical diabetes mellitus	5.30559e+17	3334355014	unspecified
1.19244e+16	82	^ESCT1192435	NA	Diabetes treatment satisfaction questionnaire	273412002	408811014	unspecified
1.19311e+16	1	^ESCT1193111	NA	Diabetes Distress Scale 2 item	909401000000106	2337941000000110	unspecified
1.19311e+16	20	^ESCT1193112	NA	Diabetes Distress Scale 17 item	909441000000109	2338051000000110	unspecified
1.20101e+16	27	^ESCT1201008	NA	Provision of patient held diabetes record declined	763782001	3643834015	unspecified
1.20101e+16	317	^ESCT1201009	NA	Provision of patient held diabetes record	763783006	3643836018	unspecified
1.20789e+16	46	^ESCT1207890	NA	Cataract of right eye due to diabetes mellitus	768792007	3688527014	unspecified
1.20789e+16	2	^ESCT1207892	NA	Diabetic cataract of right eye	768792007	3686887011	unspecified
1.20789e+16	47	^ESCT1207893	NA	Cataract of left eye due to diabetes mellitus	768793002	3688525018	unspecified
1.20789e+16	5	^ESCT1207894	NA	Diabetic cataract of left eye	768793002	3686889014	unspecified
1.2079e+16	102	^ESCT1207896	NA	Diabetic cataract of bilateral eyes	768794008	3686894014	unspecified
1.2079e+16	5	^ESCT1207897	NA	Bilateral diabetic cataracts	768794008	3686892013	unspecified
1.2085e+16	200	^ESCT1208502	NA	Preproliferative diabetic retinopathy of right eye	769181007	3689265013	unspecified
1.2085e+16	1	^ESCT1208503	NA	Preproliferative retinopathy of right eye co-occurrent and due to diabetes mellitus	769181007	3689266014	unspecified
1.20851e+16	155	^ESCT1208505	NA	Preproliferative diabetic retinopathy of left eye	769182000	3689267017	unspecified
1.20851e+16	8	^ESCT1208507	NA	Mild nonproliferative diabetic retinopathy of right eye	769183005	3689271019	unspecified
1.20851e+16	39	^ESCT1208509	NA	Mild non-proliferative diabetic retinopathy of right eye	769183005	3689273016	unspecified
1.20851e+16	7	^ESCT1208512	NA	Mild nonproliferative diabetic retinopathy of left eye	769184004	3689282010	unspecified
1.20851e+16	51	^ESCT1208514	NA	Mild non-proliferative diabetic retinopathy of left eye	769184004	3689278013	unspecified
1.20852e+16	23	^ESCT1208517	NA	Moderate nonproliferative diabetic retinopathy of right eye	769185003	3689286013	unspecified
1.20852e+16	35	^ESCT1208518	NA	Moderate non-proliferative diabetic retinopathy of right eye	769185003	3689284011	unspecified
1.20852e+16	13	^ESCT1208521	NA	Moderate nonproliferative diabetic retinopathy of left eye	769186002	3689288014	unspecified
1.20852e+16	35	^ESCT1208523	NA	Moderate non-proliferative diabetic retinopathy of left eye	769186002	3689292019	unspecified
1.20852e+16	4	^ESCT1208524	NA	Moderate nonproliferative retinopathy of left eye due to diabetes mellitus	769186002	3690263012	unspecified
1.20853e+16	11	^ESCT1208525	NA	Severe nonproliferative diabetic retinopathy of right eye	769187006	3689295017	unspecified
1.20853e+16	1	^ESCT1208527	NA	Severe nonproliferative retinopathy of right eye due to diabetes mellitus	769187006	3690271011	unspecified
1.20853e+16	1	^ESCT1208528	NA	Severe NPDR (nonproliferative diabetic retinopathy) of right eye	769187006	3690627018	unspecified
1.20853e+16	5	^ESCT1208529	NA	Severe nonproliferative diabetic retinopathy of left eye	769188001	3689299011	unspecified
1.20854e+16	1	^ESCT1208535	NA	Very severe nonproliferative diabetic retinopathy of right eye	769190000	3689306014	unspecified
1.20854e+16	1	^ESCT1208541	NA	Very severe NPDR (nonproliferative diabetic retinopathy) of left eye	769191001	3690621017	unspecified
1.20857e+16	156	^ESCT1208572	NA	Diabetic macular oedema of right eye	769217008	3690145017	unspecified
1.20857e+16	3	^ESCT1208573	NA	Diabetic macular edema of right eye	769217008	3690142019	unspecified
1.20858e+16	147	^ESCT1208576	NA	Diabetic macular oedema of left eye	769218003	3690148015	unspecified
1.20858e+16	6	^ESCT1208579	NA	Diabetic macular edema of left eye	769218003	3690150011	unspecified
1.20859e+16	8	^ESCT1208589	NA	Clinically significant macular oedema of right eye co-occurrent and due to diabetes mellitus	769221001	3690175010	unspecified
1.20859e+16	132	^ESCT1208592	NA	Clinically significant macular oedema of left eye due to diabetes mellitus	769222008	3690182014	unspecified
1.20859e+16	4	^ESCT1208593	NA	Clinically significant macular oedema of left eye co-occurrent and due to diabetes mellitus	769222008	3690179016	unspecified
1.20863e+16	1175	^ESCT1208628	NA	Diabetic maculopathy of right eye	769244003	3690548010	unspecified
1.20863e+16	1	^ESCT1208632	NA	Maculopathy of left eye due to diabetes mellitus	769245002	3690553017	unspecified
1.20863e+16	1171	^ESCT1208633	NA	Diabetic maculopathy of left eye	769245002	3690554011	unspecified
1.20863e+16	1	^ESCT1208634	NA	Disorder of left macula co-occurrent and due to diabetes mellitus	769245002	3690555012	unspecified
1.21026e+16	4	^ESCT1210257	NA	Clinically significant macular oedema with diabetes mellitus	770097006	3698448011	unspecified
1.21026e+16	1	^ESCT1210261	NA	Clinically significant macular oedema due to diabetes mellitus	770097006	3698446010	unspecified
1.21156e+16	1987	^ESCT1211556	NA	Remote diabetes structured education and support programme commenced	1097131000000100	2747511000000110	unspecified
1.21156e+16	234	^ESCT1211557	NA	Remote diabetes structured education and support programme completed	1097141000000100	2747531000000110	unspecified
1.21165e+16	213	^ESCT1211646	NA	Did not commence remote structured diabetes education and support programme	1098011000000100	2749351000000110	unspecified
1.21174e+16	326	^ESCT1211738	NA	Referral for diabetic care	1099151000000100	2751821000000110	unspecified
1.21197e+16	16	^ESCT1211968	NA	Ketosis-prone diabetes mellitus	1102351000000100	2759381000000110	unspecified
1.21197e+16	1	^ESCT1211970	NA	KPD - ketosis-prone diabetes mellitus	1102351000000100	2762601000000110	unspecified
1.21214e+16	73377	^ESCT1212137	NA	Diabetes structured education programme offered	1103691000000100	2762991000000110	unspecified
1.21214e+16	53309	^ESCT1212138	NA	Diabetic retinopathy screening offered	1103701000000100	2763011000000110	unspecified
1.21661e+16	1	^ESCT1216611	NA	Retinopathy due to diabetes mellitus	4855003	3688792011	unspecified
1.21808e+16	5	^ESCT1218079	NA	Diabetic lumbosacral plexopathy	39058009	3698330018	unspecified
1.21809e+16	1	^ESCT1218090	NA	DRPN - diabetic radiculoplexus neuropathy	39181008	3698318012	unspecified
1.21854e+16	88	^ESCT1218542	NA	Polyneuropathy due to diabetes mellitus	49455004	3695673019	unspecified
1.21899e+16	127	^ESCT1218989	NA	PDR - proliferative diabetic retinopathy	59276001	3699415016	unspecified
1.22185e+16	1	^ESCT1221847	NA	Mixed sensorimotor polyneuropathy co-occurrent and due to diabetes mellitus	126534007	3695736013	unspecified
1.22213e+16	1	^ESCT1222125	NA	Maculopathy due to diabetes mellitus	232020009	3690525017	unspecified
1.22247e+16	431	^ESCT1222473	NA	Moderate non-proliferative diabetic retinopathy	312904009	3688869017	unspecified
1.22248e+16	5	^ESCT1222476	NA	Severe NPDR (nonproliferative diabetic retinopathy)	312905005	3691865016	unspecified
1.22248e+16	2	^ESCT1222477	NA	Vitreous haemorrhage with diabetes mellitus	312910009	3700141012	unspecified
1.22249e+16	5	^ESCT1222491	NA	Focal exudative diabetic maculopathy	314011005	3690154019	unspecified
1.2225e+16	2	^ESCT1222497	NA	Mixed maculopathy due to diabetes mellitus	314015001	3690163017	unspecified
1.23004e+16	21	^ESCT1230039	NA	Macular oedema not clinically significant with diabetes mellitus	399864000	3698421010	unspecified
1.23637e+16	4	^ESCT1236370	NA	Gastroparesis with diabetes mellitus	713704004	3698404018	unspecified
1.24898e+16	1879	^ESCT1248982	NA	Diabetes key contact	408290003	2159854012	unspecified
1.249e+16	301	^ESCT1249003	NA	Patient offered diabetes structured education programme	416672007	2549196011	unspecified
1.249e+16	31	^ESCT1249004	NA	Diabetic retinopathy screening offered	417256004	2548205017	unspecified
1.26236e+16	32815	^ESCT1262363	NA	Referral to online diabetes structured education programme	1108731000000100	2774601000000110	unspecified
1.26236e+16	1738	^ESCT1262364	NA	Referral to HeLP-Diabetes (Healthy Living for People with Diabetes) online self-management programme	1108741000000100	2774621000000110	unspecified
1.26263e+16	139942	^ESCT1262634	NA	QOF (Quality and Outcomes Framework) diabetes mellitus quality indicator-related care invitation	1110921000000100	2779821000000110	unspecified
1.27037e+16	2	^ESCT1270374	NA	Adverse reaction to antidiabetic drug	430400006	2765938011	unspecified
1.27044e+16	2	^ESCT1270440	NA	Diabetic oculopathy	25093002	42062018	unspecified
1.27044e+16	39	^ESCT1270441	NA	Peripheral circulatory disorder associated with diabetes mellitus	421895002	2618203015	unspecified
1.2705e+16	115	^ESCT1270502	NA	Clinically significant macular oedema of right eye due to diabetes mellitus	769221001	3690177019	unspecified
1.27343e+16	3962	^ESCT1273434	NA	QOF (Quality and Outcomes Framework) diabetes mellitus quality indicator-related care invitation using preferred method of communication	143401000000102	1628271000000110	unspecified
1.27347e+16	1991	^ESCT1273474	NA	Registration for access to online diabetes self-management application	143911000000105	1629391000000110	unspecified
1.27348e+16	339	^ESCT1273477	NA	Declined to register for access to online diabetes self-management application	143941000000106	1629461000000110	unspecified
1.34885e+16	23172	^ESCT1348854	NA	Nonproliferative retinopathy of left eye due to diabetes mellitus	816177009	3850595016	unspecified
1.34886e+16	22780	^ESCT1348855	NA	Nonproliferative retinopathy of right eye due to diabetes mellitus	816178004	3850596015	unspecified
1.37679e+16	34	^ESCT1376791	NA	Disorder of eye due to diabetes mellitus	25093002	3776167019	unspecified
1.37901e+16	1217	^ESCT1379006	NA	Neuropathic ulcer of foot due to diabetes mellitus	201251005	3775803010	unspecified
1.37901e+16	204	^ESCT1379007	NA	Neuropathic arthropathy due to diabetes mellitus	201724008	3775805015	unspecified
1.3792e+16	48	^ESCT1379199	NA	Proteinuric nephropathy due to diabetes mellitus	236500003	3775761019	unspecified
1.381e+16	2	^ESCT1381002	NA	Glomerulopathy due to diabetes mellitus	309426007	3775767015	unspecified
1.38102e+16	33	^ESCT1381017	NA	Vitreous haemorrhage due to diabetes mellitus	312910009	3776684014	unspecified
1.38102e+16	325	^ESCT1381018	NA	Macular oedema due to diabetes mellitus	312912001	3776797019	unspecified
1.38324e+16	1152	^ESCT1383239	NA	Infection of foot due to diabetes mellitus	419100001	3775800013	unspecified
1.38336e+16	27	^ESCT1383360	NA	Hyperosmolar coma due to diabetes mellitus	422126006	3775758015	unspecified
1.39495e+16	1	^ESCT1394954	NA	No retinopathy of left eye due to diabetes mellitus	860706000	3943763010	unspecified
1.39496e+16	356	^ESCT1394956	NA	No diabetic retinopathy of left eye	860706000	3943797015	unspecified
1.39496e+16	476	^ESCT1394959	NA	No diabetic retinopathy of right eye	860707009	3943798013	unspecified
1.39496e+16	97654	^ESCT1394961	NA	No maculopathy of left eye due to diabetes mellitus	860709007	3943799017	unspecified
1.39496e+16	495	^ESCT1394962	NA	No diabetic maculopathy of left eye	860709007	3943800018	unspecified
1.39496e+16	97617	^ESCT1394964	NA	No maculopathy of right eye due to diabetes mellitus	860710002	3943806012	unspecified
1.39497e+16	442	^ESCT1394965	NA	No diabetic maculopathy of right eye	860710002	3943803016	unspecified
1.39497e+16	50770	^ESCT1394967	NA	No diabetic maculopathy of bilateral eyes	860711003	3943808013	unspecified
1.39497e+16	1512	^ESCT1394971	NA	Diabetic maculopathy of bilateral eyes present	860712005	3943813012	unspecified
1.39497e+16	1	^ESCT1394973	NA	Bilateral maculopathy due to diabetes mellitus present	860712005	3943815017	unspecified
1.39532e+16	1	^ESCT1395321	NA	Ulcer of left foot due to diabetes mellitus	860978005	3947164011	unspecified
1.39534e+16	4	^ESCT1395341	NA	At low risk of ulcer of right foot due to diabetes mellitus	863879002	3950857017	unspecified
1.39534e+16	5	^ESCT1395342	NA	At low risk of ulcer of left foot due to diabetes mellitus	863880004	3950860012	unspecified
1.39657e+16	1	^ESCT1396572	NA	Severe nonproliferative diabetic retinopathy with venous beading	870420005	3969392012	unspecified
1.39736e+16	6	^ESCT1397360	NA	Centrally involved macular oedema due to diabetes mellitus	871778008	3974541019	unspecified
1.4057e+16	5	^ESCT1405696	NA	Ketoacidotic coma due to diabetes mellitus	26298008	3873331013	unspecified
1.40578e+16	201	^ESCT1405777	NA	Lumbosacral radiculoplexus neuropathy due to diabetes mellitus	39058009	3793242010	unspecified
1.40578e+16	8	^ESCT1405782	NA	Radiculoplexus neuropathy due to diabetes mellitus	39181008	3793237019	unspecified
1.40588e+16	33	^ESCT1405878	NA	Autonomic neuropathy due to diabetes mellitus	50620007	3788972012	unspecified
1.40594e+16	795	^ESCT1405942	NA	Proliferative retinopathy due to diabetes mellitus	59276001	3780380014	unspecified
1.40607e+16	62	^ESCT1406065	NA	Complication due to diabetes mellitus	74627003	3793248014	unspecified
1.40675e+16	1	^ESCT1406752	NA	Mixed sensorimotor polyneuropathy due to diabetes mellitus	126534007	3789698014	unspecified
1.40676e+16	647	^ESCT1406758	NA	Disorder of kidney due to diabetes mellitus	127013003	3782027011	unspecified
1.40708e+16	47	^ESCT1407077	NA	Loss of hypoglycaemic warning due to diabetes mellitus	170766006	3873345019	unspecified
1.40713e+16	99	^ESCT1407133	NA	Chronic painful neuropathy due to diabetes mellitus	193184006	3789545016	unspecified
1.40713e+16	234	^ESCT1407134	NA	Asymptomatic neuropathy due to diabetes mellitus	193185007	3789543011	unspecified
1.40714e+16	537	^ESCT1407136	NA	Preproliferative retinopathy due to diabetes mellitus	193349004	3780170018	unspecified
1.40714e+16	17	^ESCT1407137	NA	Advanced maculopathy due to diabetes mellitus	193350004	3778080011	unspecified
1.40714e+16	58	^ESCT1407144	NA	Cellulitis of foot due to diabetes mellitus	200687002	3849964017	unspecified
1.40716e+16	178	^ESCT1407155	NA	Ischaemic ulcer of foot due to diabetes mellitus	201250006	3789745018	unspecified
1.40725e+16	1540	^ESCT1407246	NA	Neuropathy due to diabetes mellitus	230572002	3788985010	unspecified
1.40725e+16	1	^ESCT1407248	NA	Chronic painful polyneuropathy due to diabetes mellitus	230575000	3789546015	unspecified
1.40726e+16	1662	^ESCT1407259	NA	Disorder of macula due to diabetes mellitus	232020009	3778077010	unspecified
1.40726e+16	8	^ESCT1407260	NA	Proliferative retinopathy with optic disc neovascularisation due to diabetes mellitus	232021008	3781796019	unspecified
1.40726e+16	2	^ESCT1407261	NA	Proliferative retinopathy with neovascularisation elsewhere than the optic disc due to diabetes mellitus	232022001	3781803010	unspecified
1.40726e+16	5	^ESCT1407262	NA	Traction detachment of retina due to diabetes mellitus	232023006	3779262016	unspecified
1.40731e+16	2	^ESCT1407306	NA	Abnormal metabolic state due to diabetes mellitus	237620003	3793764017	unspecified
1.40731e+16	10	^ESCT1407307	NA	Severe hyperglycaemia due to diabetes mellitus	237621004	3866616016	unspecified
1.40731e+16	312	^ESCT1407308	NA	Hypoglycaemic event due to diabetes	237632004	3873341011	unspecified
1.40731e+16	64	^ESCT1407309	NA	Hypoglycaemia due to diabetes mellitus	237633009	3873414017	unspecified
1.40731e+16	147	^ESCT1407310	NA	Nocturnal hypoglycaemia due to diabetes mellitus	237635002	3874275018	unspecified
1.40774e+16	21	^ESCT1407738	NA	Hyperosmolar non-ketotic state due to diabetes mellitus	310505005	3873751010	unspecified
1.40775e+16	9	^ESCT1407747	NA	Advanced retinal disease due to diabetes mellitus	311782002	3777787015	unspecified
1.40777e+16	467	^ESCT1407769	NA	Mild nonproliferative retinopathy due to diabetes mellitus	312903003	3779914017	unspecified
1.40777e+16	192	^ESCT1407770	NA	Moderate nonproliferative retinopathy due to diabetes mellitus	312904009	3780068012	unspecified
1.40777e+16	102	^ESCT1407771	NA	Severe nonproliferative retinopathy due to diabetes mellitus	312905005	3780111013	unspecified
1.40777e+16	5	^ESCT1407772	NA	Non-high-risk proliferative retinopathy due to diabetes mellitus	312906006	3781787019	unspecified
1.40777e+16	47	^ESCT1407773	NA	High risk proliferative retinopathy due to diabetes mellitus	312907002	3781001013	unspecified
1.40777e+16	1	^ESCT1407774	NA	Quiescent proliferative retinopathy due to diabetes mellitus	312908007	3781789016	unspecified
1.40778e+16	7	^ESCT1407775	NA	Proliferative retinopathy with iris neovascularisation due to diabetes mellitus	312909004	3781791012	unspecified
1.40779e+16	1	^ESCT1407785	NA	Diffuse exudative maculopathy due to diabetes mellitus	314010006	3778097017	unspecified
1.40779e+16	2	^ESCT1407786	NA	Focal exudative maculopathy due to diabetes mellitus	314011005	3778098010	unspecified
1.40779e+16	11	^ESCT1407787	NA	Ischaemic maculopathy due to diabetes mellitus	314014002	3778122015	unspecified
1.40797e+16	7454	^ESCT1407968	NA	Nonproliferative retinopathy due to diabetes mellitus	390834004	3780158017	unspecified
1.40838e+16	3	^ESCT1408379	NA	Coma due to diabetes mellitus	420662003	3873350013	unspecified
1.4084e+16	16	^ESCT1408403	NA	Non-ketotic non-hyperosmolar coma due to diabetes mellitus	421966007	3873786012	unspecified
1.40841e+16	255	^ESCT1408409	NA	Disorder of nervous system due to diabetes mellitus	422088007	3788922010	unspecified
1.40841e+16	150	^ESCT1408412	NA	Skin ulcer due to diabetes mellitus	422183001	3850123012	unspecified
1.40858e+16	71	^ESCT1408578	NA	Macroalbuminuric nephropathy due to diabetes mellitus	445170001	3800545010	unspecified
1.40924e+16	6562	^ESCT1409243	NA	Disorder of right macula due to diabetes mellitus	769244003	3778103012	unspecified
1.40924e+16	6519	^ESCT1409244	NA	Disorder of left macula due to diabetes mellitus	769245002	3778100010	unspecified
1.40925e+16	252	^ESCT1409249	NA	Erectile dysfunction due to diabetes mellitus	770096002	3793328016	unspecified
1.41289e+16	22	^ESCT1412886	NA	No evidence of diabetic nephropathy	874908001	3983258013	unspecified
1.41314e+16	60	^ESCT1413141	NA	Telehealth monitoring for diabetes mellitus	879782007	3993023018	unspecified
1.41364e+16	352	^ESCT1413636	NA	Ketosis-prone diabetes mellitus	890171006	4009473018	unspecified
1.41826e+16	1	^ESCT1418258	NA	History of proliferative retinopathy due to diabetes mellitus	1.68909e+16	4028689010	unspecified
1.41826e+16	1	^ESCT1418259	NA	History of proliferative diabetic retinopathy	1.68909e+16	4023748018	unspecified
1.41826e+16	1	^ESCT1418260	NA	History of nonproliferative diabetic retinopathy	1.68909e+16	4009558016	unspecified
1.42333e+16	4942	^ESCT1423334	NA	Diabetes care plan	1362341000000100	2879061000000110	unspecified
1.4309e+16	4	^ESCT1430896	NA	Paediatric diabetes care plan	1363951000000100	2883611000000110	unspecified
1.45004e+16	471	^ESCT1450041	NA	Haemoglobin A1c less than 7 percent indicating good diabetic control	165679005	4578225017	unspecified
1.45004e+16	637	^ESCT1450042	NA	Haemoglobin A1c between 7 percent to 10 percent indicating borderline diabetic control	165680008	4578415013	unspecified
1.45004e+16	178	^ESCT1450043	NA	Haemoglobin A1c greater than 10 percent indicating poor diabetic control	165681007	4578059010	unspecified
1.46281e+16	24	^ESCT1462811	NA	GCK (glucokinase) monogenic diabetes mellitus	237604008	4635913019	unspecified
1.4667e+16	11120	^ESCT1466703	NA	Diabetic retinopathy screening declined	413122001	4590655014	unspecified
1.46912e+16	2	^ESCT1469122	NA	Problem Areas in Diabetes score	1363101000000100	2853051000000110	unspecified
1.47654e+16	18	^ESCT1476538	NA	Diabetic neurotrophic keratitis	1217674007	5037021010	unspecified
1.48112e+16	1	^ESCT1481115	NA	Assessment using diabetes management self-efficacy scale United Kingdom 15-item	1374001000000100	2855041000000110	unspecified
1.48112e+16	3	^ESCT1481119	NA	Diabetes Distress Scale 17 item Emotional Burden score	1374031000000100	2855121000000110	unspecified
1.48112e+16	2	^ESCT1481121	NA	Diabetes Distress Scale 17 item Physician Distress score	1374041000000100	2855161000000110	unspecified
1.48112e+16	2	^ESCT1481123	NA	Diabetes Distress Scale 17 item Regimen Distress score	1374051000000100	2855191000000110	unspecified
1.48113e+16	3	^ESCT1481125	NA	Diabetes Distress Scale 17 item Interpersonal Distress score	1374061000000100	2855221000000110	unspecified
1.49178e+16	1	^ESCT1491779	NA	Assessment using DSMQ (Diabetes Self Management Questionnaire)	1454081000000100	2969621000000110	unspecified
1.4918e+16	1	^ESCT1491795	NA	DSMQ (Diabetes Self Management Questionnaire) Cooperation with diabetes team score	1464401000000100	2969881000000110	unspecified
1.4918e+16	3	^ESCT1491796	NA	Diabetes Self Management Questionnaire Cooperation with diabetes team score	1464401000000100	2969861000000110	unspecified
1.4918e+16	1	^ESCT1491800	NA	Diabetes Self Management Questionnaire - Revised Cooperation with diabetes team score	1464421000000100	2969931000000110	unspecified
1.49181e+16	1	^ESCT1491805	NA	DSMQ-R (Diabetes Self Management Questionnaire - Revised) Glucose Monitoring score	1464451000000100	2970031000000110	unspecified
1.49181e+16	1	^ESCT1491810	NA	Diabetes Self Management Questionnaire Medication Taking score	1465141000000100	2971781000000110	unspecified
1.492e+16	20444	^ESCT1492003	NA	NHS diabetic eye screening programme	1597671000000100	3133971000000110	unspecified
1.492e+16	114	^ESCT1492004	NA	NHS (National Health Service) DES (diabetic eye screening) programme	1597671000000100	3133981000000110	unspecified
1.49201e+16	52	^ESCT1492005	NA	Diabetic digital retinal screening image quality ungradable	1597691000000100	3134021000000110	unspecified
1.49201e+16	2	^ESCT1492006	NA	Diabetic digital retinal screening image quality inadequate for grading	1597691000000100	3134071000000110	unspecified
1.49201e+16	169	^ESCT1492010	NA	Diabetic digital retinal screening image quality of left eye ungradable	1597711000000100	3134081000000110	unspecified
1.49201e+16	1	^ESCT1492011	NA	Diabetic digital retinal screening image quality of left eye inadequate for grading	1597711000000100	3134101000000110	unspecified
1.49201e+16	162	^ESCT1492012	NA	Diabetic digital retinal screening image quality of right eye ungradable	1597721000000100	3134111000000110	unspecified
1.49201e+16	110	^ESCT1492014	NA	Diabetic digital retinal screening image quality of bilateral eyes ungradable	1597731000000100	3134151000000110	unspecified
1.49202e+16	1	^ESCT1492015	NA	Diabetic digital retinal screening image quality of bilateral eyes inadequate for grading	1597731000000100	3134161000000110	unspecified
1.50316e+16	117	^ESCT1503161	NA	Family referred to diabetes structured education programme	1258872006	5154673011	unspecified
1.50316e+16	56	^ESCT1503162	NA	Caregiver referred to diabetes structured education programme	1258873001	5154675016	unspecified
251892015	14836	14P3	14P3.00	H/O: insulin therapy	161649006	251892015	unspecified
264706016	77860	66AH0	66AH000	Conversion to insulin	170762008	264706016	unspecified
278718015	2155	7L100	7L10000	Continuous subcutaneous infusion of insulin	180178009	278718015	unspecified
358035014	5469	M21yC	M21yC00	Insulin lipohypertrophy	238894004	358035014	unspecified
358036010	2539	M21yC-1	M21yC11	Insulin site lipohypertrophy	238894004	358036010	unspecified
452078013	201185	7L198	7L19800	Subcutaneous injection of insulin	308755006	452078013	unspecified
457156014	109	ZV6DB	ZV6DB00	[V]Admitted for conversion to insulin	876361000000109	2262341000000110	unspecified
457157017	242	ZV6DA	ZV6DA00	[V]Admitted for commencement of insulin	345041000000101	646031000000112	unspecified
1222099015	299	SL234	SL23400	Insulin poisoning	18337009	1222099015	unspecified
1479985016	17117	679c	679c.00	Insulin administration education	385793003	1479985016	unspecified
298811000000118	11544	8I3k	8I3k.00	Insulin therapy declined	198321000000100	298811000000118	unspecified
299191000000110	1060	66Ag	66Ag.00	Insulin needles changed daily	198471000000107	299191000000110	unspecified
299211000000114	6759	66Ah	66Ah.00	Insulin needles changed for each injection	198481000000109	299211000000114	unspecified
301161000000113	448	66Aj	66Aj.00	Insulin needles changed less than once a day	199291000000104	301161000000113	unspecified
472901000000116	54218	66Am	66Am.00	Insulin dose changed	703972004	3012379017	unspecified
643691000000114	21496	9kL	9kL..00	Insulin initiation enhanced services administration	344641000000106	1153101000000110	unspecified
646031000000112	30295	66Ap	66Ap.00	Insulin treatment initiated	345041000000101	646031000000112	unspecified
1162341000000110	1275	66Ar	66Ar.00	Insulin treatment stopped	708000007	3032820017	unspecified
1573121000006110	5314	EMISNQIN19	NA	Insulin started by GP	1573121000006100	1573121000006110	unspecified
1682761000006110	11456	EMISNQAD17	NA	Advice given about insulin storage	196551000000100	294981000000111	unspecified
1694811000006110	220	EMISNQIN36	NA	Insulin administration education	1694811000006100	1694811000006110	unspecified
1724331000006110	16	EMISNQIN49	NA	Insulin treatment stopped	1724331000006100	1724331000006110	unspecified
1732691000000110	101344	66Aw	66Aw.00	Insulin dose	775661000000106	1732691000000110	unspecified
1744461000006110	712	EMISNQSE45	NA	Self-administration of insulin	1744461000006100	1744461000006110	unspecified
1744471000006110	402	EMISNQNE28	NA	Needs carer to administer insulin	1744471000006100	1744471000006110	unspecified
1763421000006110	81	EMISNQIN92	NA	Insulin dose	1763421000006100	1763421000006110	unspecified
1783381000006110	3508	671F0	671F000	Insulin alert patient information booklet information discussed	804941000000106	1799421000000110	unspecified
1784011000006110	34	8CdD	8CdD.00	Advised to maintain back up supply of insulin for subcutaneous injection	783301000000106	1751561000000110	unspecified
1784711000006110	191	8IF	8IF..00	Professional judgement not to engage patient with insulin alert requirements	805521000000106	1800721000000110	unspecified
1799241000000110	16245	8CE01	8CE0100	Insulin alert patient information booklet given	804851000000104	1799241000000110	unspecified
1799301000000110	105712	8CE02	8CE0200	Insulin passport given	804881000000105	1799301000000110	unspecified
1799541000000110	30256	8BAi	8BAi.00	Insulin passport completed	805001000000108	1799541000000110	unspecified
1799591000000110	4364	8BAj	8BAj.00	Informed dissent not to carry insulin passport	805021000000104	1799591000000110	unspecified
1855341000006110	108	EMISNQCO166	NA	Conversion to insulin by hospital	1855341000006100	1855341000006110	unspecified
1996751000006110	3408	EMISNQIN281	NA	Insulin injection technique checked	1996751000006100	1996751000006110	unspecified
2139121000000110	47373	8BAm	8BAm.00	Insulin passport checked	821501000000107	2139121000000110	unspecified
2168881000000110	3591	7L100-1	7L10011	Subcutaneous infusion with insulin pump	180178009	2168881000000110	unspecified
2262341000000110	331	66AH1	66AH100	Conversion to insulin in secondary care	876361000000109	2262341000000110	unspecified
2265851000000110	970	8BAp	8BAp.00	Insulin passport not checked	878011000000108	2265851000000110	unspecified
3136191000006110	15	^ESCTAD313619	NA	Administration of insulin	39543009	66321013	unspecified
3286521000006110	218	^ESCTDR328652	NA	Drug resistance to insulin	48606007	80996016	unspecified
5774231000006110	1	^ESCTAC577423	NA	Accidental insulin poisoning	291802003	431893016	unspecified
6443801000006110	2	^ESCTIN644380	NA	Insulin administration assessment	385792008	1479984017	unspecified
6443841000006110	1	^ESCTIN644384	NA	Insulin administration management	385794009	1776031010	unspecified
7233161000006110	1	^ESCTIN723316	NA	Initiation of first time insulin therapy	440163003	2793438011	unspecified
7318191000006110	6	^ESCTCH731819	NA	Change in insulin dose	446047003	2882767018	unspecified
8240001000006110	2254	^ESCTME824000	NA	Mean total daily insulin dose	769581000000107	1717411000000110	unspecified
1.39162e+16	7913	^ESCT1391619	NA	Insulin dose	789480007	3789259012	unspecified
1.39475e+16	1	^ESCT1394753	NA	Education about administration of insulin using insulin pump	846662007	3914901016	unspecified
1.39475e+16	6	^ESCT1394754	NA	Administration of insulin using insulin pump	846663002	3914897010	unspecified
1.49185e+16	1	^ESCT1491854	NA	Mean total daily basal insulin dose	1515601000000100	3020981000000110	unspecified
1.4919e+16	5	^ESCT1491896	NA	Uses continuous subcutaneous automated insulin delivery system	1516031000000100	3021981000000110	unspecified
1.49202e+16	2	^ESCT1492018	NA	Replacement of continuous subcutaneous insulin infusion catheter	1597751000000100	3134211000000110	unspecified
1.49202e+16	4	^ESCT1492020	NA	Replacement of continuous subcutaneous insulin patch pump	1597761000000100	3134241000000110	unspecified
856561000006111	NA	EMISQDI3	NA	Diabetic foot risk assessment	856561000006107	856561000006111	unspecified
1841491000006110	NA	EMISNQDI109	NA	Diabetic foot screening invitation third letter	1841491000006100	1841491000006110	unspecified
1853151000006110	NA	EMISNQIN163	NA	In-house diabetes foot screen first appointment	1853151000006100	1853151000006110	unspecified
1853171000006110	NA	EMISNQIN165	NA	In-house diabetes foot screen discharge	1853171000006100	1853171000006110	unspecified
8033301000006110	NA	^ESCTPR803330	NA	Pre-existing diabetes mellitus in childbirth	106281000119103	3005777015	unspecified
9324881000006110	NA	^ESCTDI932488	NA	Diabetes mellitus in childbirth	1.07549e+16	3004494012	unspecified
6981271000006110	NA	^ESCTNO698127	NA	Non-ketotic non-hyperosmolar coma associated with diabetes mellitus	421966007	2618222012	unspecified
4595401000006110	NA	^ESCTHE459540	NA	Hemoglobin A1c (HbA1c) greater than 10% indicating poor diabetic control	165681007	2773408014	unspecified
7804611000006110	NA	^ESCTNO780461	NA	Not suitable for Diabetes Education and Self Management for Ongoing and Newly Diagnosed programme	720504004	3321057015	unspecified
7253221000006110	NA	^ESCTHY725322	NA	Hyperglycemic crisis in diabetes mellitus	441656006	2817480016	unspecified
1.22207e+16	NA	^ESCT1222065	NA	Mononeuritis multiplex with diabetes mellitus	193141005	3697740015	unspecified
3128741000006110	NA	^ESCTDI312874	NA	Diabetic lumbosacral radiculoplexus neuropathy	39058009	3316765012	unspecified
1.21899e+16	NA	^ESCT1218988	NA	Proliferative retinopathy with diabetes mellitus	59276001	3699414017	unspecified
1.22207e+16	NA	^ESCT1222072	NA	Iritis due to diabetes mellitus	193489006	3688503012	unspecified
4595381000006110	NA	^ESCTHA459538	NA	Haemoglobin A1c (HbA1c) greater than 10% indicating poor diabetic control	165681007	2767753013	unspecified
4595331000006110	NA	^ESCTHE459533	NA	Hemoglobin A1c between 7%-10% indicating borderline diabetic control	165680008	2768431010	unspecified
5549791000006110	NA	^ESCTDW554979	NA	DWBQ - Diabetes wellbeing questionnaire	273413007	408813012	unspecified
5990991000006110	NA	^ESCTHI599099	NA	History of admission in last year for diabetes foot problem	309635005	2986907010	unspecified
8059281000006110	NA	^ESCTDI805928	NA	Diabetes monitoring higher risk albumin excretion	199491000000103	8059281000006110	unspecified
7804601000006110	NA	^ESCTNO780460	NA	Not suitable for Diabetes Education and Self Management for Ongoing and Newly Diagnosed program	720504004	3321053016	unspecified
1.21748e+16	NA	^ESCT1217481	NA	Disorder of eye co-occurrent and due to diabetes mellitus	25093002	3688437018	unspecified
6051171000006110	NA	^ESCTIN605117	NA	Insulin dependent diabetes mellitus with arthropathy	314893005	459293018	unspecified
1.19276e+16	NA	^ESCT1192755	NA	Insulin dependent diabetes mellitus with ulcer	19429009	913591000006110	unspecified
1.24894e+16	NA	^ESCT1248935	NA	Diabetic diet - poor compliance	25361000000103	63041000000111	unspecified
1.21832e+16	NA	^ESCT1218323	NA	Cataract due to diabetes mellitus	43959009	3688520011	unspecified
1.22246e+16	NA	^ESCT1222459	NA	Advanced retinal disease with diabetes mellitus	311782002	3698434011	unspecified
6985421000006110	NA	^ESCTSK698542	NA	Skin ulcer associated with diabetes mellitus	422183001	6985421000006110	unspecified
4717371000006110	NA	^ESCTDI471737	NA	Diabetic stabilization	182781000	282569017	unspecified
1.23369e+16	NA	^ESCT1233686	NA	Disorder of nervous system co-occurrent and due to diabetes mellitus	422088007	3688362017	unspecified
2900941000006110	NA	^ESCTOP290094	NA	Ophthalmic manifestations of diabetes	25093002	42064017	unspecified
1.21808e+16	NA	^ESCT1218078	NA	Lumbosacral radiculoplexus neuropathy co-occurrent and due to diabetes mellitus	39058009	3698325017	unspecified
6280411000006110	NA	^ESCTHE628041	NA	Hemoglobin A1C - diabetic control finding	365845005	489331011	unspecified
2650001000006110	NA	^ESCTCH265000	NA	Chemical diabetes	9414007	16501014	unspecified
1.20859e+16	NA	^ESCT1208590	NA	Clinically significant macular edema of right eye due to diabetes mellitus	769221001	3690176011	unspecified
1.22248e+16	NA	^ESCT1222482	NA	Macular edema co-occurrent and due to diabetes mellitus	312912001	3690141014	unspecified
1.22212e+16	NA	^ESCT1222124	NA	Disorder of macula co-occurrent and due to diabetes mellitus	232020009	3690138017	unspecified
4539551000006110	NA	^ESCTPR453955	NA	Pre-existing diabetes mellitus	161445009	2820057017	unspecified
8324991000006110	NA	^ESCTDI832499	NA	Diabetes Distress Scale 17 item score	910931000000101	8324991000006110	unspecified
1.20272e+16	NA	^ESCT1202716	NA	Diabetes Treatment Satisfaction Questionnaire status version score	765147009	3657200017	unspecified
4727351000006110	NA	^ESCTLI472735	NA	Listed for Diabetology admission	183781007	4727351000006110	unspecified
1.21899e+16	NA	^ESCT1218990	NA	Proliferative retinopathy co-occurrent and due to diabetes mellitus	59276001	3699416015	unspecified
7793311000006110	NA	^ESCTPR779331	NA	Provision of written information about diabetes and high hemoglobin A1c level	719943000	3318542011	unspecified
1.20863e+16	NA	^ESCT1208629	NA	Maculopathy of right eye due to diabetes mellitus	769244003	3690549019	unspecified
1.22248e+16	NA	^ESCT1222475	NA	Severe nonproliferative retinopathy co-occurrent and due to diabetes mellitus	312905005	3688873019	unspecified
4600881000006110	NA	^ESCTGL460088	NA	Glucose tolerance test indicates diabetes mellitus	166928007	4600881000006110	unspecified
1.21832e+16	NA	^ESCT1218322	NA	Cataract co-occurrent and due to diabetes mellitus	43959009	3686318016	unspecified
8012881000006110	NA	^ESCTGO801288	NA	Good compliance with diabetic diet	25351000000101	8012881000006110	unspecified
2920971000006110	NA	^ESCTDI292097	NA	Diabetic acidosis with coma	26298008	44046013	unspecified
7119901000006110	NA	^ESCTAD711990	NA	Adverse reaction caused by antidiabetic drug	430400006	3297197019	unspecified
6980041000006110	NA	^ESCTDI698004	NA	Diabetic peripheral circulatory disorder	421895002	2623038010	unspecified
8012901000006110	NA	^ESCTPO801290	NA	Poor compliance with diabetic diet	25361000000103	8012901000006110	unspecified
1.24902e+16	NA	^ESCT1249018	NA	Diabetic monitoring - higher risk albumin excretion	199491000000103	301641000000117	unspecified
6056601000006110	NA	^ESCTDI605660	NA	DIGAMI - diabetes mellitus insulin-glucose infusion in acute myocardial infarction	315287002	459792010	unspecified
4595301000006110	NA	^ESCTHA459530	NA	Haemoglobin A1c (HbA1c) less than 7% indicating good diabetic control	165679005	2773783018	unspecified
1.22207e+16	NA	^ESCT1222068	NA	Preproliferative retinopathy co-occurrent and due to diabetes mellitus	193349004	3689263018	unspecified
1.20859e+16	NA	^ESCT1208591	NA	Clinically significant macular edema of right eye co-occurrent and due to diabetes mellitus	769221001	3690178012	unspecified
4534311000006110	NA	^ESCTDD453431	NA	DD - Diabetic diet	160670007	250446019	unspecified
6444081000006110	NA	^ESCTTE644408	NA	Teach diabetic care	385805005	1491257018	unspecified
4595341000006110	NA	^ESCTHE459534	NA	Hemoglobin A1c (HbA1c) between 7%-10% indicating borderline diabetic control	165680008	2770714019	unspecified
1.22954e+16	NA	^ESCT1229544	NA	Nonproliferative retinopathy co-occurrent and due to diabetes mellitus	390834004	3688867015	unspecified
6872971000006110	NA	^ESCTRE687297	NA	Referral to diabetes preconception counseling clinic	415269004	2533105010	unspecified
6987011000006110	NA	^ESCTGA698701	NA	Gangrene associated with diabetes mellitus	422275004	2616612015	unspecified
2920981000006110	NA	^ESCTDI292098	NA	Diabetic coma	26298008	44048014	unspecified
4392211000006110	NA	^ESCTDI439221	NA	Diabetes with peripheral circulatory disorder	127014009	3313383012	unspecified
1.2186e+16	NA	^ESCT1218601	NA	Autonomic neuropathy with diabetes mellitus	50620007	3698364019	unspecified
1.24821e+16	NA	^ESCT1248205	NA	Admit diabetic emergency	183472000	283544013	unspecified
4595391000006110	NA	^ESCTHE459539	NA	Hemoglobin A1c greater than 10% indicating poor diabetic control	165681007	2767755018	unspecified
4636691000006110	NA	^ESCTDI463669	NA	Diabetes: practice program	170774007	264722015	unspecified
6866421000006110	NA	^ESCTON686642	NA	On examination - left chronic diabetic foot ulcer	414890007	2621797015	unspecified
8362271000006110	NA	^ESCTFO836227	NA	FootSkin Scale for Diabetic Neuropathy	980351000000105	2504271000000110	unspecified
1.24889e+16	NA	^ESCT1248889	NA	Glucose tol. test diabetic	166928007	259365016	unspecified
2920961000006110	NA	^ESCTDI292096	NA	Diabetic coma with ketoacidosis	26298008	44045012	unspecified
4595261000006110	NA	^ESCTHA459526	NA	Haemoglobin A1c less than 7% indicating good diabetic control	165679005	4595261000006110	unspecified
6546301000006110	NA	^ESCTON654630	NA	On examination - Left diabetic foot - ulcerated	394674001	2621551019	unspecified
1.20859e+16	NA	^ESCT1208594	NA	Clinically significant macular edema of left eye co-occurrent and due to diabetes mellitus	769222008	3690181019	unspecified
1.21661e+16	NA	^ESCT1216610	NA	Retinopathy co-occurrent and due to diabetes mellitus	4855003	3688791016	unspecified
8323631000006110	NA	^ESCTDI832363	NA	Diabetes Distress Scale 2 item score	909421000000102	8323631000006110	unspecified
1.22207e+16	NA	^ESCT1222067	NA	Asymptomatic neuropathy with diabetes mellitus	193185007	3698386018	unspecified
4392181000006110	NA	^ESCTRE439218	NA	Renal disorder associated with diabetes mellitus	127013003	2619011010	unspecified
1.20863e+16	NA	^ESCT1208630	NA	Disorder of right macula co-occurrent and due to diabetes mellitus	769244003	3690551015	unspecified
1.22207e+16	NA	^ESCT1222070	NA	Advanced maculopathy with diabetes mellitus	193350004	3698424019	unspecified
1.22213e+16	NA	^ESCT1222126	NA	Maculopathy with diabetes mellitus	232020009	3698427014	unspecified
8343301000006110	NA	^ESCTDP834330	NA	DPNP - diabetic peripheral neuropathic pain	944141000000108	2415261000000110	unspecified
1.24916e+16	NA	^ESCT1249157	NA	Lumbosacral plexopathy co-occurrent and due to diabetes mellitus	724997001	1.24916e+16	unspecified
1.2731e+16	NA	^ESCT1273097	NA	Diabetes mellitus with other specified manifestation	658011000000104	1445721000000110	unspecified
1.24916e+16	NA	^ESCT1249155	NA	Radiculoplexoneuropathy due to diabetes mellitus	724810001	1.24916e+16	unspecified
1.2704e+16	NA	^ESCT1270399	NA	[X]Unspecified diabetes mellitus with renal complications	127013003	430881000006111	unspecified
1.24916e+16	NA	^ESCT1249156	NA	Diabetic radiculoplexus neuropathy	724810001	1.24916e+16	unspecified
1.2336e+16	NA	^ESCT1233599	NA	Peripheral vascular disorder due to diabetes mellitus	421895002	1.2336e+16	unspecified
1.21748e+16	NA	^ESCT1217480	NA	Eye disorder due to diabetes mellitus	25093002	1.21748e+16	unspecified
1.23369e+16	NA	^ESCT1233685	NA	Nervous system disorder due to diabetes mellitus	422088007	1.23369e+16	unspecified
1.24916e+16	NA	^ESCT1249158	NA	Lumbosacral plexopathy with diabetes mellitus	724997001	1.24916e+16	unspecified
1763761000006110	NA	EMISNQNO48	NA	No evidence of diabetic nephropathy	1763761000006100	1763761000006110	unspecified
1.22207e+16	NA	^ESCT1222066	NA	Asymptomatic neuropathy co-occurrent and due to diabetes mellitus	193185007	3698385019	unspecified
1.22212e+16	NA	^ESCT1222115	NA	Mononeuropathy co-occurrent and due to diabetes mellitus	230577008	3697662013	unspecified
4726801000006110	NA	^ESCTDI472680	NA	Diabetology domiciliary visit done	183751004	2668886017	unspecified
6983511000006110	NA	^ESCTNE698351	NA	Neurologic complication of diabetes mellitus	422088007	2623025019	unspecified
1.24881e+16	NA	^ESCT1248808	NA	Listed for Diabetology admissn	183781007	283974014	unspecified
1.22248e+16	NA	^ESCT1222484	NA	Macular oedema due to diabetes mallitus	312912001	3690601018	unspecified
8325001000006110	NA	^ESCTDD832500	NA	DDS17 (Diabetes Distress Scale 17) score	910931000000101	2341481000000110	unspecified
4595351000006110	NA	^ESCTHA459535	NA	Haemoglobin A1c (HbA1c) between 7%-10% indicating borderline diabetic control	165680008	2772787010	unspecified
5975301000006110	NA	^ESCTON597530	NA	On examination - Right diabetic foot at risk	308105005	2670257012	unspecified
6050071000006110	NA	^ESCTIN605007	NA	Insulin dependent diabetes mellitus with hypoglycemic coma	314771006	459165012	unspecified
1.24902e+16	NA	^ESCT1249017	NA	Diabetic monitoring - lower risk albumin excretion	199481000000100	301611000000118	unspecified
6910411000006110	NA	^ESCTON691041	NA	On examination - sight threatening diabetic retinopathy	417677008	2621650011	unspecified
1859611000006110	NA	JHCDI9	NA	Diabetic - eye check	1859611000006100	1859611000006110	unspecified
1824641000006110	NA	EMISNQAD61	NA	Advised about diabetes and driving	758621000000105	1672471000000110	unspecified
7644681000006110	NA	^ESCTGI764468	NA	Gingivitis co-occurrent with diabetes mellitus	709147009	3038864015	unspecified
7746161000006110	NA	^ESCTGI774616	NA	Gingival disease co-occurrent with diabetes mellitus	716362006	3305694014	unspecified
1.24854e+16	NA	^ESCT1248544	NA	NIDDM with peripheral circulatory disorder	422166005	674961000006118	unspecified
8059261000006110	NA	^ESCTDI805926	NA	Diabetes monitoring lower risk albumin excretion	199481000000100	8059261000006110	unspecified
1.22248e+16	NA	^ESCT1222483	NA	Macular edema due to diabetes mellitus	312912001	3690600017	unspecified
1.22248e+16	NA	^ESCT1222481	NA	Macular oedema co-occurrent and due to diabetes mellitus	312912001	3690140010	unspecified
4758061000006110	NA	^ESCTIN475806	NA	Insulin-dependent diabetes mellitus with ulcer	190368000	292539010	unspecified
1.22246e+16	NA	^ESCT1222458	NA	Advanced retinal disease co-occurrent and due to diabetes mellitus	311782002	3698433017	unspecified
1.24894e+16	NA	^ESCT1248936	NA	Diabetic diet - good compliance	25351000000101	63021000000116	unspecified
4595291000006110	NA	^ESCTHE459529	NA	Hemoglobin A1c (HbA1c) less than 7% indicating good diabetic control	165679005	2772122013	unspecified
1841471000006110	NA	EMISNQDI107	NA	Diabetic foot screening invitation first letter	1841471000006100	1841471000006110	unspecified
1853161000006110	NA	EMISNQIN164	NA	In-house diabetes foot screen follow-up appointment	1853161000006100	1853161000006110	unspecified
1854821000006110	NA	EMISNQDI114	NA	Diabetes year of care annual review	1854821000006100	1854821000006110	unspecified
1.22211e+16	NA	^ESCT1222111	NA	Neuropathy co-occurrent and due to diabetes mellitus	230572002	3695486018	unspecified
1.2086e+16	NA	^ESCT1208595	NA	Clinically significant macular edema of left eye due to diabetes mellitus	769222008	3690183016	unspecified
1.21808e+16	NA	^ESCT1218076	NA	DLRPN - diabetic lumbosacral radiculoplexus neuropathy	39058009	3698323012	unspecified
5975321000006110	NA	^ESCTON597532	NA	On examination - Left diabetic foot at risk	308106006	2670258019	unspecified
3712861000006110	NA	^ESCTDI371286	NA	Disorder associated with diabetes mellitus	74627003	2621161019	unspecified
1.21854e+16	NA	^ESCT1218543	NA	Polyneuropathy co-occurrent and due to diabetes mellitus	49455004	3695674013	unspecified
1.2336e+16	NA	^ESCT1233598	NA	Peripheral vascular disorder co-occurrent and due to diabetes mellitus	421895002	3688500010	unspecified
6983521000006110	NA	^ESCTDI698352	NA	Diabetic neurologic disease	422088007	2623026018	unspecified
1.22207e+16	NA	^ESCT1222069	NA	Advanced maculopathy co-occurrent and due to diabetes mellitus	193350004	3690613011	unspecified
4723641000006110	NA	^ESCTDI472364	NA	Diabetic emergency hospital admission	183472000	4723641000006110	unspecified
4868711000006110	NA	^ESCTPO486871	NA	Poisoning caused by antidiabetic agent	212545006	3297043017	unspecified
4788421000006110	NA	^ESCTNE478842	NA	Nephrotic syndrome due to diabetes mellitus	197605007	3013381011	unspecified
8323641000006110	NA	^ESCTDD832364	NA	DDS2 (Diabetes Distress Scale 2) score	909421000000102	2338001000000110	unspecified
1.2186e+16	NA	^ESCT1218602	NA	Autonomic neuropathy co-occurrent and due to diabetes mellitus	50620007	3698365018	unspecified
1.22206e+16	NA	^ESCT1222064	NA	Mononeuritis multiplex co-occurrent and due to diabetes mellitus	193141005	3697739017	unspecified
1.19268e+16	NA	^ESCT1192676	NA	Hemoglobin A1c less than 7% indicating good diabetic control	165679005	2769803019	unspecified
1.22207e+16	NA	^ESCT1222071	NA	Iritis co-occurrent and due to diabetes mellitus	193489006	3686914014	unspecified
1.22185e+16	NA	^ESCT1221850	NA	Disorder of kidney co-occurrent and due to diabetes mellitus	127013003	3688487013	unspecified
1.27189e+16	NA	^ESCT1271886	NA	Diabetes mellitus, adult onset, with no mention of complication	532411000000102	1188841000000110	unspecified
1.22185e+16	NA	^ESCT1221851	NA	Kidney disorder due to diabetes mellitus	127013003	1.22185e+16	unspecified
1.21808e+16	NA	^ESCT1218077	NA	Lumbosacral radiculoplexus neuropathy with diabetes mellitus	39058009	3698324018	unspecified
1.27044e+16	NA	^ESCT1270439	NA	Neurologic disorder associated with diabetes mellitus	422088007	2618195014	unspecified
1.2731e+16	NA	^ESCT1273098	NA	Diabetes mellitus NOS with other specified manifestation	658061000000102	1445831000000110	unspecified
1788071000006110	NA	EMISNQIN123	NA	Insulin passport checked	1788071000006100	1788071000006110	unspecified
1861701000006110	NA	EMISNQIN172	NA	Insulin passport not checked	1861701000006100	1861701000006110	unspecified
6443831000006110	NA	^ESCTTE644383	NA	Teach insulin injection	385793003	1491245010	unspecified
4542241000006110	NA	^ESCTHI454224	NA	History of insulin therapy	161649006	2986724011	unspecified
26721014	23681	C135	C135.00	Diabetes insipidus	15771004	26721014	NA
75638010	1280	C1350	C135000	Cranial diabetes insipidus	45369008	75638010	NA
119846018	1950	K081	K081.00	Nephrogenic diabetes insipidus	111395007	119846018	NA
135166013	154	K0810	K081000	Acquired nephrogenic diabetes insipidus	81475007	135166013	NA
494186019	1417	C135-2	C135.12	Diabetes insipidus - pituitary	45369008	494186019	NA
494187011	46	C135-1	C135.11	Vasopressin deficiency	45369008	494187011	NA
498950010	24	K0811	K081100	Congenital nephrogenic diabetes insipidus	61165007	498950010	NA
3232021000006110	243	^ESCTNE323202	NA	Neurohypophyseal diabetes insipidus	45369008	75633018	NA
3232031000006110	1	^ESCTPI323203	NA	Pituitary diabetes insipidus	45369008	75635013	NA
3232041000006110	1	^ESCTPR323204	NA	Primary central diabetes insipidus	45369008	75636014	NA
3232091000006110	73	^ESCTCE323209	NA	Central diabetes insipidus	45369008	494188018	NA
3493891000006110	4	^ESCTHE349389	NA	Hereditary nephrogenic diabetes insipidus	61165007	101638011	NA
3493981000006110	1	^ESCTPR349398	NA	Primary nephrogenic diabetes insipidus	61165007	498951014	NA
3847091000006110	2	^ESCTDI384709	NA	Dipsogenic diabetes insipidus	82800008	137350019	NA
4195241000006110	1	^ESCTND419524	NA	NDI - Nephrogenic diabetes insipidus	111395007	361940010	NA
8021431000006110	2	^ESCTPA802143	NA	Partial diabetes insipidus	68061000119109	3011683012	NA
354316011	NA	NA	NA	Renal diabetes	NA	NA	diabetes insipidus
3493931000006110	NA	NA	NA	ADH-resistant diabetes insipidus	NA	NA	diabetes insipidus
3232051000006110	NA	NA	NA	Neurogenic diabetes insipidus	NA	NA	diabetes insipidus
3493951000006110	NA	NA	NA	Renal diabetes insipidus	NA	NA	diabetes insipidus
3493921000006110	NA	NA	NA	Vasopressin-resistant diabetes insipidus	NA	NA	diabetes insipidus
3493901000006110	NA	NA	NA	Familial nephrogenic diabetes insipidus	NA	NA	diabetes insipidus
3493941000006110	NA	NA	NA	Adiuretin-resistant diabetes insipidus	NA	NA	diabetes insipidus
2750071000006110	NA	NA	NA	DI - Diabetes insipidus	NA	NA	diabetes insipidus
3232101000006110	NA	NA	NA	Diabetes insipidus secondary to vasopressin deficiency	NA	NA	diabetes insipidus

### Sheet: Supp. Table 7
Supplementary Table 7. Depression MedCode list used for inclusion and exclusion. Diagnosis codes according to the depression category column were used for inclusion, and all others were used for exclusion.
MedCodeId	Observations	OriginalReadCode	CleansedReadCode	4	SnomedCTConceptId	SnomedCTDescriptionId	Release	EmisCodeCategoryId	depression category
2474715017	100342	9HA0	9HA0.00	On depression register	413169006	2474715017		37	admin
406881000000111	49380	9Ov	9Ov..00	Depression monitoring administration	713831000000108	1565071000000110		37	admin
2474716016	15115	9HA1	9HA1.00	Removed from depression register	413170007	2474716016		37	admin
294081000000110	7157	9hC	9hC..00	Exception reporting - depression quality indicators	716111000000102	1568671000000110		37	admin
226411000000110	5479	9k4	9k4..00	Depression enhanced services administration	166291000000108	1154541000000110		37	admin
226581000000119	5364	9k40	9k40.00	Depression enhanced service completed	166481000000107	1154701000000110		37	admin
1680571000006110	332	9kQ	9kQ..00	On full dose long term treatment depression - enh serv admin	361761000000106	681801000000113		37	admin
295537016	342151	E2B1	E2B1.00	Chronic depression	192080009	295537016		32	chronic_diag
2724681000006110	13	^ESCTCH272468		Chronic major depressive disorder, single episode	14183003	24135018		32	chronic_diag
2540711000006110	11	^ESCTCH254071		Chronic recurrent major depressive disorder	2618002	5460017		31	chronic_diag
488211000006112	11436191	E2003	E200300	Mixed anxiety and depressive disorder	231504006	346979010		32	diagnosis
376691000006116	7056593	Eu32z-1	Eu32z11	Depression	35489007	486184015		32	diagnosis
295535012	5887621	E2B	E2B..00	Depressive disorder	35489007	59212011		32	diagnosis
1.39745e+16	1209582	^ESCT1397450		Depressive episode	871840004	3977029010		27	diagnosis
675861000006113	924518	E204	E204.00	Reactive depression (situational)	87414006	144929012		32	diagnosis
296138013	830176	Eu321	Eu32100	[X]Moderate depressive episode	310496002	454083016		32	diagnosis
401872015	754438	Eu32z	Eu32z00	[X]Depressive episode, unspecified	35489007	486185019		32	diagnosis
223651000000118	672529	E204-1	E204.11	Postpartum depression	58703003	97552012		32	diagnosis
401766011	502819	E112	E112.00	Major depression, single episode	36923009	61590015		32	diagnosis
359121000006116	441261	Eu32z-4	Eu32z14	Reactive depression	87414006	2951871015		32	diagnosis
398561000006117	383545	Eu412	Eu41200	[X]Mixed anxiety and depressive disorder	231504006	346979010		32	diagnosis
376721000006114	354610	Eu32	Eu32.00	Depressive episode	35489007	486185019		32	diagnosis
882671000006112	322718	E2B-98	E2B..98	Depression	609311000000100	882671000006112		32	diagnosis
677321000006115	282107	E205	E205.00	Neurasthenia	78667006	130532011		32	diagnosis
296137015	271937	Eu320	Eu32000	Mild depression	310495003	454082014		32	diagnosis
441826016	267720	E112-4	E112.14	Endogenous depression	300706003	441826016		32	diagnosis
882681000006110	220450	E2B-99	E2B..99	Depression NOS	609311000000100	882681000006110		32	diagnosis
401866015	192866	Eu322	Eu32200	[X]Severe depressive episode without psychotic symptoms	310497006	454084010		32	diagnosis
138421012	153495	E135	E135.00	Agitated depression	83458005	138421012		32	diagnosis
346972018	103796	E112-3	E112.13	Endogenous depression first episode	231499006	346972018		32	diagnosis
213641000000111	103541	Eu324	Eu32400	[X]Mild depression	310495003	213641000000111		32	diagnosis
474171000006112	101895	E112-1	E112.11	Agitated depression	83458005	138421012		32	diagnosis
882401000006115	76341	E204-99	E204.99	Reactive (neurotic) depression	87414006	882401000006115		32	diagnosis
642461000006116	66529	E112-2	E112.12	Endogenous depression first episode	231499006	346972018		32	diagnosis
401869010	65358	Eu323	Eu32300	[X]Severe depressive episode with psychotic symptoms	191604000	294828015		32	diagnosis
376711000006118	61621	Eu32z-2	Eu32z12	[X]Depressive disorder NOS	35489007	486185019		32	diagnosis
294825017	60196	E1121	E112100	Mild major depression, single episode	79298009	131561018		32	diagnosis
294826016	59957	E1122	E112200	Moderate major depression, single episode	15639000	26507014		32	diagnosis
6000711000006110	50184	^ESCTMO600071		Moderate depression	310496002	454083016		32	diagnosis
613781000006118	48453	E2112	E211200	Depressive personality disorder	78667006	130532011		32	diagnosis
379431000006113	46981	Eu341	Eu34100	Dysthymia	78667006	130532011		32	diagnosis
613791000006115	38781	E11-2	E11..12	Depressive psychoses	35489007	59212011		32	diagnosis
1231868010	35539	62T1	62T1.00	Puerperal depression	58703003	1231868010		32	diagnosis
398351000006110	30462	Eu412-1	Eu41211	[X]Mild anxiety depression	231504006	346979010		32	diagnosis
294824018	28462	E1120	E112000	Single major depressive episode, unspecified	36923009	61590015		32	diagnosis
294918011	23575	E130-1	E130.11	Psychotic reactive depression	191676002	294918011		32	diagnosis
369982012	21243	E118	E118.00	Seasonal affective disorder	247803002	369982012		32	diagnosis
379781000006118	20279	Eu332-1	Eu33211	[X]Endogenous depression without psychotic symptoms	300706003	441826016		32	diagnosis
142541000006115	19440	E1123	E112300	Severe major depression, single episode	251000119105	2916281014		32	diagnosis
294917018	17879	E130	E130.00	Reactive depressive psychosis	191676002	294917018		32	diagnosis
223741000000112	17731	Eu322-2	Eu32212	Severe depression	310497006	454084010		32	diagnosis
294828015	16987	E1124	E112400	Single major depressive episode, severe, with psychosis	191604000	294828015		32	diagnosis
425411000006110	16589	Eu33-5	Eu33.15	SAD - Seasonal affective disorder	247803002	369983019		32	diagnosis
882821000006110	16188	Eu321-99	Eu32199	Moderate depression	465441000000108	882821000006110		32	diagnosis
1715191000006110	16056	Eu328	Eu32800	Severe major depression with psychotic features	73867007	122670017		32	diagnosis
1715181000006110	15206	Eu326	Eu32600	Moderate major depression	832007	2451016		32	diagnosis
423131000006113	13720	Eu530-1	Eu53011	[X]Postnatal depression NOS	58703003	97552012		32	diagnosis
677031000006115	13301	E205-1	E205.11	Nervous exhaustion	78667006	130532011		32	diagnosis
908731000006114	12329	HNG0531		[RFC] Postnatal depression	908731000006105	908731000006114		12	diagnosis
525921000006119	11003	E290	E290.00	Brief depressive adjustment reaction	192046006	295490019		32	diagnosis
399961000006118	10274	Eu341-3	Eu34113	Depressive neurosis	78667006	130534012		32	diagnosis
202561000006114	10202	E291	E291.00	Prolonged depressive adjustment reaction	192049004	295495012		32	diagnosis
425501000006113	9831	Eu251	Eu25100	Schizoaffective disorder, depressive type	84760002	140519016		32	diagnosis
426971000006119	9788	Eu32-3	Eu32.13	[X]Single episode of reactive depression	87414006	2951871015		32	diagnosis
294832014	9322	E112z	E112z00	Single major depressive episode NOS	36923009	61590015		32	diagnosis
401871010	9223	Eu32y	Eu32y00	[X]Other depressive episodes	35489007	59212011		32	diagnosis
426911000006111	8931	Eu32-1	Eu32.11	[X]Single episode of depressive reaction	87414006	2951871015		32	diagnosis
379771000006116	8558	Eu333-1	Eu33311	[X]Endogenous depression with psychotic symptoms	73867007	122670017		32	diagnosis
346973011	7065	E11z2	E11z200	Masked depression	231500002	346973011		32	diagnosis
909681000006110	6524	HNGNQRF13		[RFC] Depression	909681000006106	909681000006110		12	diagnosis
1715781000006110	6213	Eu327	Eu32700	Severe major depression without psychotic features	75084000	124707013		32	diagnosis
882811000006119	5731	Eu320-99	Eu32099	Mild depression	430421000000104	882811000006119		32	diagnosis
294646011	5593	E0021	E002100	Senile dementia with depression	191459006	294646011		32	diagnosis
1976491000006110	5315	EMISICD10|F4322		Mixed anxiety and depressive reaction	1976491000006100	1976491000006110		32	diagnosis
882831000006113	4841	Eu322-99	Eu32299	Severe depression	397701000000102	882831000006113		32	diagnosis
376741000006119	3341	Eu341-1	Eu34111	[X]Depressive neurosis	78667006	130534012		32	diagnosis
295494011	2754	E290z	E290z00	Brief depressive reaction NOS	192046006	295490019		32	diagnosis
882421000006113	2549	E2112-99	E211299	Depressive personality	78667006	882421000006113		32	diagnosis
295536013	2548	E2B0	E2B0.00	Postviral depression	192079006	295536013		32	diagnosis
399841000006110	2338	Eu460	Eu46000	[X]Neurasthenia	78667006	130532011		32	diagnosis
376751000006117	2229	Eu341-2	Eu34112	Depressive personality disorder	1084061000000100	2716551000000110		32	diagnosis
426961000006114	2209	Eu323-3	Eu32313	[X]Single episode of psychotic depression	191604000	294828015		32	diagnosis
2620391000000110	2006	12K8		Maternal postnatal depression	1038261000000100	2620391000000110		7	diagnosis
367061000006114	2002	Eu315	Eu31500	Psychosis and severe depression co-occurrent and due to bipolar affective disorder	765176007	3657334019		32	diagnosis
294894013	1853	E11y2	E11y200	Atypical depressive disorder	191659001	294894013		32	diagnosis
6337491000006110	1640	^ESCTMA633749		Major depressive disorder	370143000	1208903011		32	diagnosis
423141000006115	1591	Eu530-2	Eu53012	[X]Postpartum depression NOS	58703003	97552012		32	diagnosis
426941000006110	1585	Eu32-2	Eu32.12	[X]Single episode of psychogenic depression	87414006	2951871015		32	diagnosis
1715771000006110	1483	Eu325	Eu32500	Mild major depression	87512008	145089017		32	diagnosis
366561000006119	1208	Eu32y-1	Eu32y11	[X]Atypical depression	191659001	294894013		32	diagnosis
425561000006114	1147	Eu251-1	Eu25111	[X]Schizoaffective psychosis, depressive type	84760002	140519016		32	diagnosis
423611000006111	1142	Eu32z-3	Eu32z13	[X]Prolonged single episode of reactive depression	87414006	2951871015		32	diagnosis
426921000006115	1052	Eu323-1	Eu32311	[X]Single episode of major depression and psychotic symptoms	191604000	294828015		32	diagnosis
1785881000006110	1029	Eu32B	Eu32B00	Antenatal depression	790961000000101	1768521000000110		32	diagnosis
294642013	987	E0013	E001300	Presenile dementia with depression	191455000	294642013		32	diagnosis
376701000006116	904	Eu920	Eu92000	[X]Depressive conduct disorder	231542000	347030014		32	diagnosis
513721000006114	888	E1154	E115400	Bipolar affect disord, now depressed, severe with psychosis	765176007	3657334019		32	diagnosis
396781000006119	791	Eu333-2	Eu33312	[X]Manic-depress psychosis,depressed type+psychotic symptoms	765176007	3657334019		32	diagnosis
294655014	767	E0043	E004300	Arteriosclerotic dementia with depression	191466007	294655014		32	diagnosis
426891000006114	691	Eu322-1	Eu32211	[X] Single episode agitated depression without psychotic symptoms	310497006	454084010		32	diagnosis
5106051000006110	607	^ESCTMI510605		Mild postnatal depression	237349002	355728013		32	diagnosis
425691000006119	544	Eu251-2	Eu25112	[X]Schizophreniform psychosis, depressive type	84760002	1234980016		32	diagnosis
1976021000006110	478	EMISICD10|F3210		Moderate depressive episode, without somatic syndrome	1976021000006100	1976021000006110		32	diagnosis
425751000006115	477	Eu33-4	Eu33.14	[X]Seasonal depressive disorder	247803002	369982012		32	diagnosis
1976051000006110	432	EMISICD10|F3211		Moderate depressive episode, with somatic syndrome	1976051000006100	1976051000006110		32	diagnosis
396771000006117	410	Eu332-3	Eu33213	[X] Manic-depressive psychosis, depressed type without psychotic symptoms	36474008	60885016		32	diagnosis
294690018	359	E02y3	E02y300	Drug-induced depressive state	191495003	294690018		32	diagnosis
3743451000006110	345	^ESCTSE374345		Severe major depression, single episode, without psychotic features	76441001	126947013		32	diagnosis
426981000006116	344	Eu323-4	Eu32314	[X]Single episode of reactive depressive psychosis	191676002	294917018		32	diagnosis
5024071000006110	342	^ESCTAN502407		Anxiety depression	231504006	346980013		32	diagnosis
1.39024e+16	315	^ESCT1390242		Antenatal depression	788120007	3779077018		32	diagnosis
1222477019	311	R007z-3	R007z13	[D]Postoperative depression	82218004	136373018		32	diagnosis
3071791000006110	276	^ESCTDE307179		Depressive illness	35489007	486186018		32	diagnosis
423041000006119	275	Eu204	Eu20400	[X]Post-schizophrenic depression	231485007	346956014		32	diagnosis
1823881000006110	231	EMISNQDE36		Depression confirmed	1823881000006100	1823881000006110		27	diagnosis
426951000006112	177	Eu323-2	Eu32312	[X]Single episode of psychogenic depressive psychosis	191676002	294917018		32	diagnosis
426931000006117	150	Eu32y-2	Eu32y12	[X]Single episode of masked depression NOS	231500002	346973011		32	diagnosis
426991000006118	132	Eu322-3	Eu32213	[X]Single episode vital depression w'out psychotic symptoms	310497006	454084010		32	diagnosis
7803711000006110	130	^ESCTMO780371		Moderately severe major depression single episode	720453001	3320815018		32	diagnosis
398841000006119	129	Eu33z-1	Eu33z11	[X]Monopolar depression NOS	35489007	59212011		32	diagnosis
8465321000006110	122	^ESCTRE846532		Reactive depression, prolonged single episode	1086661000000100	2722161000000110		32	diagnosis
853871000006111	121	EGTON306		Post natal depression	853871000006107	853871000006111		32	diagnosis
5359021000006110	106	^ESCTDE535902		Depression	255339005	380529010		31	diagnosis
3767531000006110	104	^ESCTSE376753		Severe major depression, single episode, with psychotic features, mood-congruent	77911002	129301014		32	diagnosis
967791000006111	99	Eu222	Eu22200	[X]Cotard syndrome	357705009	2840462017		32	diagnosis
9901161000006110	81	^ESCTMI990116		Mild major depressive disorder co-occurrent with anxiety single episode	1.6266e+16	3447118014		32	diagnosis
7788661000006110	78	^ESCTMO778866		Moderately severe depression	719593009	3317073015		31	diagnosis
3700911000006110	75	^ESCTPS370091		Psychotic depression	73867007	122673015		32	diagnosis
1975991000006110	70	EMISICD10|F3201		Mild depressive episode, with somatic syndrome	1975991000006100	1975991000006110		32	diagnosis
8089301000006110	68	^ESCTRE808930		Reactive depressive psychosis, single episode	288751000119101	2955715019		32	diagnosis
1975981000006110	65	EMISICD10|F3200		Mild depressive episode, without somatic syndrome	1975981000006100	1975981000006110		32	diagnosis
5106061000006110	59	^ESCTSE510606		Severe postnatal depression	237350002	355729017		31	diagnosis
9901261000006110	52	^ESCTMO990126		Moderate major depressive disorder co-occurrent with anxiety single episode	1.62668e+16	3447116013		32	diagnosis
1972111000006110	48	EMISICD10|F0632		Organic depressive disorder	1972111000006100	1972111000006110		32	diagnosis
3628471000006110	39	^ESCTMA362847		Major depressive disorder, single episode with catatonic features	69392006	115270017		32	diagnosis
9901281000006110	28	^ESCTSE990128		Severe major depressive disorder co-occurrent with anxiety single episode	1.6267e+16	3447111015		32	diagnosis
5024511000006110	26	^ESCTDE502451		Depressive conduct disorder	231542000	347030014		32	diagnosis
6337501000006110	20	^ESCTMA633750		Major depression	370143000	1228731019		32	diagnosis
7127661000006110	20	^ESCTMA712766		Major depressive disorder, single episode, severe with psychotic features	430852001	2770929013		31	diagnosis
2914841000006110	17	^ESCTMA291484		Major depressive disorder, single episode with postpartum onset	25922000	43436011		32	diagnosis
5023901000006110	16	^ESCTPO502390		Post-schizophrenic depression	231485007	346956014		32	diagnosis
6201561000006110	10	^ESCTCO620156		Cotard's syndrome	357705009	473048014		32	diagnosis
7695931000006110	9	^ESCTAC769593		Acute depression	712823008	3285655014		31	diagnosis
1.40138e+16	8	^ESCT1401379		Depressive disorder caused by methamphetamine	1.62382e+16	3778767019		32	diagnosis
3094951000006110	7	^ESCTMA309495		Major depressive disorder, single episode	36923009	61592011		32	diagnosis
7803731000006110	4	^ESCTMI780373		Minimal major depression single episode	720454007	3320818016		32	diagnosis
2821731000006110	2	^ESCTSE282173		Severe major depression, single episode, with psychotic features, mood-incongruent	20250007	34058010		32	diagnosis
3192061000006110	2	^ESCTMA319206		Major depressive disorder, single episode with atypical features	42925002	71628011		32	diagnosis
3286331000006110	2	^ESCTMI328633		Minor depressive disorder	48589009	80967017		31	diagnosis
3537261000006110	2	^ESCTMA353726		Major depressive disorder, single episode with melancholic features	63778009	105998019		32	diagnosis
1.3716e+16	2	^ESCT1371601		Depressive disorder caused by amphetamine	1.62382e+16	3773644010		32	diagnosis
1.39745e+16	2	^ESCT1397451		Episode of depression	871840004	3977160012		27	diagnosis
1.5049e+16	2	^ESCT1504896		Postmenopausal depression	1260298008	5160098015		32	diagnosis
7382291000006110	1	^ESCTSE738229		Severe major depression	450714000	2916746011		31	diagnosis
8465361000006110	1	^ESCTRE846536		Reactive depression, first episode	1086691000000100	2722211000000110		31	diagnosis
251629019	1545402	1465	1465	H/O: depression	161469008	251629019		32	history
8100481000006110	1811	^ESCTHI810048		History of postnatal depression	311611000000104	562281000000116		31	history
681801000000113	46	9kQ-1	9kQ..11	On full dose long term treatment for depression	361761000000106	681801000000113		37	history
4539971000006110	36	^ESCTHI453997		History of depression	161469008	2987042018		32	history
182801000006114	677	E1135	E113500	Recurrent major depressive episodes,partial/unspec remission	764691000000109	1696381000000110		32	partial_remission
142521000006110	544	E1125	E112500	Major depression single episode, in partial remission	70747007	117520015		32	partial_remission
1.21276e+16	15	^ESCT1212757		Recurrent major depressive disorder in partial remission co-occurrent with anxiety	1.62653e+16	3647431019		32	partial_remission
3033261000006110	9	^ESCTRE303326		Recurrent major depression in partial remission	33135002	55297012		32	partial_remission
8237831000006110	8	^ESCTRE823783		Recurrent major depressive episodes, in partial remission	764691000000109	1696381000000110		32	partial_remission
2993091000006110	4	^ESCTMA299309		Major depression in partial remission	30605009	51226016		32	partial_remission
419841000006116	16469	Eu341-4	Eu34114	[X]Persistant anxiety depression	231504006	346979010		32	persistent_diag
1.44523e+16	22	^ESCT1445226		Persistent depressive disorder	1153575004	4565125014		32	persistent_diag
999911000006111	107191	9hC1	9hC1.00	Excepted from depression quality indicators - informed dissent	715831000000109	1568391000000110		37	qic_declined
999901000006113	117964	9hC0	9hC0.00	Excepted from depression quality indicators - patient unsuitable	716831000000103	1569381000000110		37	qic_unsuitable
294844012	413408	E1137	E113700	Recurrent depression	191616006	294844012		32	recurrent_diag
401873013	340454	Eu33	Eu33.00	[X]Recurrent depressive disorder	191616006	294844012		32	recurrent_diag
410861011	237807	E113-1	E113.11	Endogenous depression - recurrent	274948002	410861011		32	recurrent_diag
182721000006111	62736	E113	E113.00	Recurrent major depressive episodes	268621008	401767019		32	recurrent_diag
294838013	29123	E1132	E113200	Recurrent major depressive episodes, moderate	191611001	294838013		32	recurrent_diag
296181011	23318	Eu331	Eu33100	[X]Recurrent depressive disorder, current episode moderate	310496002	454083016		32	recurrent_diag
294840015	16434	E1134	E113400	Recurrent major depressive episodes, severe, with psychosis	191613003	294840015		32	recurrent_diag
401876017	13193	Eu33z	Eu33z00	[X]Recurrent depressive disorder, unspecified	191616006	294844012		32	recurrent_diag
294837015	13130	E1131	E113100	Recurrent major depressive episodes, mild	191610000	294837015		32	recurrent_diag
294836012	12679	E1130	E113000	Recurrent major depressive episodes, unspecified	268621008	401767019		32	recurrent_diag
294845013	12487	E113z	E113z00	Recurrent major depressive episode NOS	268621008	401767019		32	recurrent_diag
182771000006112	11876	E1133	E113300	Recurrent major depressive episodes, severe	764611000000100	1696221000000110		32	recurrent_diag
296180012	8412	Eu330	Eu33000	[X]Recurrent depressive disorder, current episode mild	310495003	454082014		32	recurrent_diag
424531000006118	7254	Eu332	Eu33200	[X]Recurr depress disorder cur epi severe without psyc sympt	310497006	454084010		32	recurrent_diag
424651000006114	6501	Eu33-3	Eu33.13	[X]Recurrent episodes of reactive depression	191616006	294844012		32	recurrent_diag
424571000006115	6329	Eu333	Eu33300	[X]Recurrent depress disorder cur epi severe with psyc symp	28475009	47670016		32	recurrent_diag
424671000006116	4857	Eu333-5	Eu33315	[X]Recurrent severe episodes of psychotic depression	191613003	294840015		32	recurrent_diag
424631000006119	2968	Eu33-1	Eu33.11	[X]Recurrent episodes of depressive reaction	191616006	294844012		32	recurrent_diag
424641000006112	2658	Eu33-2	Eu33.12	[X]Recurrent episodes of psychogenic depression	191616006	294844012		32	recurrent_diag
396081000006116	2181	Eu332-2	Eu33212	[X]Major depression, recurrent without psychotic symptoms	268621008	401767019		32	recurrent_diag
424541000006111	1973	Eu333-3	Eu33313	[X]Recurr severe episodes/major depression+psychotic symptom	28475009	47670016		32	recurrent_diag
296199015	1602	Eu33y	Eu33y00	[X]Other recurrent depressive disorders	191616006	294844012		32	recurrent_diag
424551000006113	1336	Eu333-4	Eu33314	[X]Recurr severe episodes/psychogenic depressive psychosis	191613003	294840015		32	recurrent_diag
2957311000006110	1320	^ESCTSE295731		Severe recurrent major depression with psychotic features	28475009	47670016		32	recurrent_diag
3153071000006110	870	^ESCTRE315307		Recurrent brief depressive disorder	40568001	67653019		32	recurrent_diag
424681000006118	836	Eu333-6	Eu33316	Recurrent reactive depressive episodes, severe, with psychosis	1086471000000100	2721771000000110		32	recurrent_diag
424561000006110	432	Eu3y1-1	Eu3y111	[X]Recurrent brief depressive episodes	40568001	67653019		32	recurrent_diag
1976251000006110	432	EMISICD10|F3310		Recurrent depressive disorder, current episode moderate, without somatic syndrome	1976251000006100	1976251000006110		32	recurrent_diag
3087971000006110	354	^ESCTSE308797		Severe recurrent major depression without psychotic features	36474008	60885016		32	recurrent_diag
1.21276e+16	334	^ESCT1212755		Recurrent moderate major depressive disorder co-occurrent with anxiety	1.62649e+16	3646265011		32	recurrent_diag
2730011000000110	297	^ESCT1171783		Recurrent depression with current moderate episode	1089641000000100	2730011000000110		32	recurrent_diag
2729751000000110	263	^ESCT1171772		Recurrent depression with current severe episode and psychotic features	1089511000000100	2729751000000110		32	recurrent_diag
1.21275e+16	242	^ESCT1212753		Recurrent mild major depressive disorder co-occurrent with anxiety	1.62646e+16	3646259011		32	recurrent_diag
1976271000006110	220	EMISICD10|F3311		Recurrent depressive disorder, current episode moderate, with somatic syndrome	1976271000006100	1976271000006110		32	recurrent_diag
2729991000000110	209	^ESCT1171782		Recurrent depression with current severe episode without psychotic features	1089631000000100	2729991000000110		32	recurrent_diag
3578861000006110	187	^ESCTRE357886		Recurrent major depressive disorder	66344007	110186015		31	recurrent_diag
1.21275e+16	153	^ESCT1212754		Recurrent severe major depressive disorder co-occurrent with anxiety	1.62648e+16	3646266012		32	recurrent_diag
2798691000006110	111	^ESCTMO279869		Moderate recurrent major depression	18818009	31734016		32	recurrent_diag
1976411000006110	88	EMISICD10|F3810		Other recurrent mood affective disorders, recurrent brief depressive disorder	1976411000006100	1976411000006110		32	recurrent_diag
1976211000006110	85	EMISICD10|F3300		Recurrent depressive disorder, current episode mild, without somatic syndrome	1976211000006100	1976211000006110		32	recurrent_diag
1976231000006110	69	EMISICD10|F3301		Recurrent depressive disorder, current episode mild, with somatic syndrome	1976231000006100	1976231000006110		32	recurrent_diag
3149661000006110	22	^ESCTMI314966		Mild recurrent major depression	40379007	67318015		32	recurrent_diag
432511000006119	11	Eu332-4	Eu33214	[X]Vital depression, recurrent without psychotic symptoms	310497006	454084010		32	recurrent_diag
3578851000006110	2	^ESCTRE357885		Recurrent major depression	66344007	110183011		31	recurrent_diag
3140411000006110	1	^ESCTRE314041		Recurrent major depressive disorder with catatonic features	39809009	67125015		31	recurrent_diag
7965191000006110	1	^ESCTSE796519		Severe recurrent major depression	281000119103	2967289019		31	recurrent_diag
296198011	3462	Eu334	Eu33400	[X]Recurrent depressive disorder, currently in remission	698957003	2981573016		32	remission
1755911000006110	2913	Eu32A	Eu32A00	[X]Recurrent major depressive episodes, severe, with psychosis, psychosis in remission	755331000000108	1667611000000110		32	remission
1755901000006110	2193	Eu329	Eu32900	[X]Single major depressive episode, severe, with psychosis, psychosis in remission	755321000000106	1667601000000110		32	remission
8232571000006110	1406	^ESCTSI823257		Single major depressive episode, severe, with psychosis, psychosis in remission	755321000000106	1662041000000110		32	remission
513861000006113	1137	E1156	E115600	Bipolar affective disorder, currently depressed, in full remission	191634005	294867014		32	remission
294843018	1019	E1136	E113600	Recurrent major depression in full remission	46244001	3304524018		32	remission
8232591000006110	937	^ESCTRE823259		Recurrent major depressive episodes, severe, with psychosis, psychosis in remission	755331000000108	1662061000000110		32	remission
294831019	357	E1126	E112600	Single episode of major depression in full remission	19527009	3304522019		32	remission
7515151000006110	332	^ESCTDE751515		Depressive disorder in remission	698957003	2981573016		32	remission
3190221000006110	88	^ESCTMA319022		Major depression in remission	42810003	71441018		32	remission
3606411000006110	69	^ESCTRE360641		Recurrent major depression in remission	68019004	112983018		32	remission
8237851000006110	19	^ESCTSI823785		Single major depressive episode, in remission	764711000000106	1696421000000110		32	remission
1.21276e+16	16	^ESCT1212756		Recurrent major depressive disorder co-occurrent with anxiety in full remission	1.62651e+16	3647170015		32	remission
3517985017	9	^ESCT1170581		Postpartum major depression in remission	104851000119103	3517985017		32	remission
3531371000006110	9	^ESCTMA353137		Major depression in complete remission	63412003	105407010		32	remission
7061221000006110	8	^ESCTPR706122		Premenstrual dysphoric disorder in remission	426578000	2675325011		32	remission
294621000000118	210169	212S	212S.00	Depression resolved	196381000000100	294621000000118		27	resolved
2534091015	4161068	9H92	9H92.00	Depression interim review	413973005	2534091015		37	review
2534092010	1575875	9H91	9H91.00	Depression medication review	413974004	2534092010		37	review
2534096013	229326	9H90	9H90.00	Depression annual review	413972000	2534096013		37	review
1.39625e+16	2373	^ESCT1396253		Follow up for depression	870191006	3968431012		37	review
8308801000006110	98	^ESCTDI830880		Did not attend depression review	883491000000106	2278031000000110		31	review
1.26251e+16	847318	^ESCT1262510		QOF (Quality and Outcomes Framework) quality indicator-related care invitation	1109921000000100	2777371000000110		37	review_invite
408521000000112	119255	9Ov0	9Ov0.00	Depression monitoring first letter	717211000000107	1569751000000110		37	review_invite
8214741000006110	28087	^ESCTDE821474		Depression monitoring invitation	711451000000102	1555921000000110		37	review_invite
408541000000117	27639	9Ov1	9Ov1.00	Depression monitoring second letter	716681000000100	1569231000000110		37	review_invite
408601000000116	25637	9Ov4	9Ov4.00	Depression monitoring telephone invitation	716421000000103	1568971000000110		37	review_invite
408561000000116	12013	9Ov2	9Ov2.00	Depression monitoring third letter	716961000000102	1569511000000110		37	review_invite
1.26263e+16	9336	^ESCT1262633		QOF (Quality and Outcomes Framework) depression quality indicator-related care invitation	1110911000000100	2779801000000110		37	review_invite
408581000000113	8298	9Ov3	9Ov3.00	Depression monitoring verbal invitation	717261000000109	1569801000000110		37	review_invite
8459491000006110	6999	^ESCTDE845949		Depression monitoring invitation SMS (short message service) text message	1083071000000100	2714071000000110		37	review_invite
1.27343e+16	150	^ESCT1273433		QOF (Quality and Outcomes Framework) depression quality indicator-related care invitation using preferred method of communication	143391000000100	1628251000000110		37	review_invite
8459471000006110	122	^ESCTDE845947		Depression monitoring invitation email	1083051000000100	2714031000000110		37	review_invite
2533375017	91834	8CAa	8CAa.00	Patient given advice about management of depression	415044007	2533375017		32	support
1488771018	12469	6G00	6G00.00	Postnatal depression counselling	395072006	1488771018		1	support
1773563015	7876	8BK0	8BK0.00	Depression management programme	401174001	1773563015		32	support
300711000000119	4349	8HHq	8HHq.00	Referral for guided self-help for depression	199111000000100	300711000000119		40	support
2659601000000110	896	ESCTSI25		Signposting to depression self-help group	1057351000000100	2659601000000110		32	support
1.43576e+16	344	^ESCT1435756		Digital cognitive behavioural therapy for depression	149631000000108	1825321000000110		32	support
2391541000000110	105	8IH52	8IH5200	Referral for guided self-help for depression declined	933441000000101	2391541000000110		32	support
1.43576e+16	64	^ESCT1435757		Digital CBT (cognitive behavioural therapy) for depression	149631000000108	1825331000000110		32	support
2370061000000110	21	8HHq0	8HHq000	Referral for depression self-help video	923921000000104	2370061000000110		40	support
1.44522e+16	119	^ESCT1445221		Treatment resistant depression	1153570009	4565097010		32	trd_diag

### Sheet: Supp.Table 8
Supplementary Table 8. Comorbidity SNOMED/medcode list.
MedCodeId	Observations	OriginalReadCode	CleansedReadCode	Term	SnomedCTConceptId	SnomedCTDescriptionId	phenotype
3268012	22	PB610	PB61000	Congenital absence of bile duct	1287007	3268012	chronic liver disease
3269016	3	PB610-1	PB61011	Agenesis of bile duct	1287007	3268012	chronic liver disease
4044018	20908	J616	J616.00	Biliary cirrhosis	1761006	4044018	chronic liver disease
7302012	44274	A70	A70..00	Viral hepatitis	3738000	7302012	chronic liver disease
11267010	10	J6158-2	J615812	Indian childhood cirrhosis	6183001	11267010	chronic liver disease
17390014	14061	J611	J611.00	Acute alcoholic hepatitis	9953008	17390014	chronic liver disease
17930015	1919	A707	A707.00	Chronic viral hepatitis	10295004	17930015	chronic liver disease
19362016	82	C3104-2	C310412	Andersen's disease	11179002	19362016	chronic liver disease
21289010	360	J6161	J616100	Secondary biliary cirrhosis	12368000	21289010	chronic liver disease
24192017	3746	G851	G851.00	Oesophageal varices without bleeding	14223005	24192017	chronic liver disease
30226018	122	J634	J634.00	Hepatic infarction	17890003	30226018	chronic liver disease
30458014	46374	7800	7800.00	Transplantation of liver	18027006	30458014	chronic liver disease
43471011	91	J67y2	J67y200	Fibrosis of pancreas	25942009	43471011	chronic liver disease
48003016	56137	G85-1	G85..11	Oesophageal varices	28670008	48003016	chronic liver disease
49567015	1886	C310-3	C310.13	Glycogen storage disease	29633007	49567015	chronic liver disease
52980015	65830	J6160	J616000	Primary biliary cirrhosis	31712002	52980015	chronic liver disease
53033015	1329	PB635	PB63500	Alagille syndrome	31742004	53033015	chronic liver disease
57989014	38922	J623	J623.00	Portal hypertension	34742003	57989014	chronic liver disease
69895016	705	J6140	J614000	Chronic persistent hepatitis	41889008	69895016	chronic liver disease
83834016	55369	J610	J610.00	Alcoholic fatty liver	50325005	83834016	chronic liver disease
84516016	157440	A70z0	A70z000	Hepatitis C	50711007	84516016	chronic liver disease
85441018	2592	J624	J624.00	Hepatorenal syndrome	51292008	85441018	chronic liver disease
95368015	119	J6144	J614400	Chronic lobular hepatitis	57339008	95368015	chronic liver disease
96824017	55	C20	C20..00	Kwashiorkor	58262005	96824017	chronic liver disease
99549014	2875	J62y-3	J62y.13	Hepatic failure	59927004	99549014	chronic liver disease
103853010	8984	J61y4	J61y400	Hepatic fibrosis	62484002	103853010	chronic liver disease
109733012	647	A703-99	A703.99	Serum hepatitis	66071002	879221000006113	chronic liver disease
113108015	39	PB611	PB61100	Congenital hypoplasia of bile duct	68094008	113108015	chronic liver disease
120980011	370	J622	J622.00	Hepatic coma	72836002	120980011	chronic liver disease
123999018	27	J6157-1	J615711	Congestive cirrhosis	74669004	123997016	chronic liver disease
126721013	36	J612-1	J612.11	Florid cirrhosis	76301009	126721013	chronic liver disease
127487019	37748	J614	J614.00	Chronic hepatitis	76783007	127487019	chronic liver disease
128627011	4082	PB61	PB61.00	Biliary atresia	77480004	128627011	chronic liver disease
132070012	305	Q48yz-1	Q48yz11	Congenital hepatic fibrosis	79607001	132070012	chronic liver disease
133978014	10	A9161	A916100	Secondary syphilitic hepatitis	80770009	133978014	chronic liver disease
150964016	6863	G857	G857.00	Gastric varices	91109007	150964016	chronic liver disease
257841016	1342	43B5	43B5.00	Hepatitis e antigen present	165807006	257841016	chronic liver disease
264367013	7991	65Q7	65Q7.00	Viral hepatitis carrier	170489004	264367013	chronic liver disease
268812014	202	7609	7609.00	Open operations on oesophageal varices	173617001	268812014	chronic liver disease
268819017	706	76094	7609400	Open injection sclerotherapy to oesophageal varices	173621008	268819017	chronic liver disease
268827014	104	7609z	7609z00	Open operation on oesophageal varices NOS	173617001	268812014	chronic liver disease
268885015	6439	760C5	760C500	Fibreoptic endoscopic banding of oesophageal varices	173641003	268885015	chronic liver disease
268957016	601	760F4	760F400	Rigid oesophagoscopic banding of oesophageal varices	173661009	268957016	chronic liver disease
270232016	326	78002	7800200	Replacement of previous liver transplant	174427006	270232016	chronic liver disease
270233014	18	7800y	7800y00	Other specified transplantation of liver	18027006	30458014	chronic liver disease
270234015	1671	7800z	7800z00	Transplantation of liver NOS	18027006	30458014	chronic liver disease
286858013	70	A700	A700.00	Hepatic coma due to viral hepatitis A	16060001	3008400017	chronic liver disease
286862019	49	A702	A702.00	Hepatic coma due to viral hepatitis B	26206000	3008554017	chronic liver disease
286867013	4	A704	A704.00	Other specified viral hepatitis with coma	3738000	7302012	chronic liver disease
286868015	26	A7040	A704000	Viral hepatitis C with coma	186628001	286868015	chronic liver disease
286869011	5	A704z	A704z00	Other specified viral hepatitis with hepatic coma NOS	3738000	7302012	chronic liver disease
286870012	274	A705	A705.00	Other specified viral hepatitis without coma	3738000	7302012	chronic liver disease
286871011	27535	A7050	A705000	Viral hepatitis C	50711007	84513012	chronic liver disease
286876018	2	A706	A706.00	Unspecified viral hepatitis with coma	3738000	7302012	chronic liver disease
286879013	1596	A7071	A707100	Chronic viral hepatitis B without delta-agent	186639003	286879013	chronic liver disease
286882015	4936	A70z	A70z.00	Unspecified viral hepatitis	3738000	7302012	chronic liver disease
288168013	406	AyuB0	AyuB000	[X]Other specified acute viral hepatitis	3738000	7302012	chronic liver disease
288169017	73	AyuB1	AyuB100	[X]Other chronic viral hepatitis	10295004	17930015	chronic liver disease
288170016	121	AyuB2	AyuB200	[X]Chronic viral hepatitis, unspecified	10295004	17930015	chronic liver disease
288171017	3	AyuB3	AyuB300	Hepatic coma due to viral hepatitis	40946000	3008405010	chronic liver disease
293190013	21	C310y	C310y00	Other specified glycogenosis	29633007	49567015	chronic liver disease
293191012	19	C310z	C310z00	Glycogenosis NOS	29633007	49567015	chronic liver disease
293605014	426	C3761	C376100	Alpha-1-antitrypsin hepatitis	190944000	293605014	chronic liver disease
300775019	100	G852	G852.00	Oesophageal varices in diseases EC	195474004	300775019	chronic liver disease
300776018	44	G8520	G852000	Oesophageal varices with bleeding in diseases EC	195475003	300776018	chronic liver disease
300779013	27	G8521	G852100	Oesophageal varices without bleeding in diseases EC	195476002	300779013	chronic liver disease
300784019	48	G852z	G852z00	Oesophageal varices in diseases EC NOS	195474004	300774015	chronic liver disease
300993011	310	Gyu94	Gyu9400	[X]Oesophageal varices in diseases classified elsewhere	28670008	48000018	chronic liver disease
303376017	598	J60	J60..00	Acute and subacute liver necrosis	197268000	303376017	chronic liver disease
303377014	161	J600	J600.00	Acute necrosis of liver	197269008	303377014	chronic liver disease
303379012	2747	J6000-1	J600011	Acute liver failure	197270009	303379012	chronic liver disease
303381014	2622	J6000	J600000	Acute hepatic failure	197270009	303381014	chronic liver disease
303385017	42	J600z	J600z00	Acute necrosis of liver NOS	197269008	303377014	chronic liver disease
303387013	21	J601	J601.00	Subacute necrosis of liver	197274000	303387013	chronic liver disease
303388015	269	J6010	J601000	Subacute hepatic failure	197275004	303388015	chronic liver disease
303389011	1	J6012	J601200	Subacute yellow atrophy	197276003	303389011	chronic liver disease
303391015	65	J601z	J601z00	Subacute necrosis of liver NOS	235856003	353559010	chronic liver disease
303392010	8	J60z	J60z.00	Acute and subacute liver necrosis NOS	197268000	303376017	chronic liver disease
303393017	60905	J61	J61..00	Cirrhosis and chronic liver disease	197279005	303393017	chronic liver disease
303399018	108557	J613	J613.00	Alcoholic liver damage	41309000	68906017	chronic liver disease
303401012	15384	J6141	J614100	Chronic active hepatitis	197284004	303401012	chronic liver disease
303404016	8643	J6141-1	J614111	Autoimmune chronic active hepatitis	197284004	303404016	chronic liver disease
303407011	135	J6143	J614300	Recurrent hepatitis	197286002	303407011	chronic liver disease
303409014	468	J614y	J614y00	Chronic hepatitis unspecified	76783007	127487019	chronic liver disease
303410016	4525	J614z	J614z00	Chronic hepatitis NOS	76783007	127487019	chronic liver disease
303414013	2	J6150	J615000	Unilobular portal cirrhosis	197291001	303414013	chronic liver disease
303419015	182	J6153	J615300	Diffuse nodular cirrhosis	197293003	303419015	chronic liver disease
303420014	50	J6154	J615400	Fatty portal cirrhosis	197294009	303420014	chronic liver disease
303425016	18	J6156	J615600	Capsular portal cirrhosis	197296006	303425016	chronic liver disease
303433015	4	J6159	J615900	Pigmentary portal cirrhosis	197299004	303433015	chronic liver disease
303435010	4	J615B	J615B00	Toxic portal cirrhosis	197301006	303435010	chronic liver disease
303437019	2	J615D	J615D00	Bacterial portal cirrhosis	197303009	303437019	chronic liver disease
303439016	1	J615F	J615F00	Syphilitic portal cirrhosis	197305002	303439016	chronic liver disease
303440019	1	J615G	J615G00	Zooparasitic portal cirrhosis	197306001	303440019	chronic liver disease
303441015	84	J615H	J615H00	Infectious cirrhosis	235896001	353622016	chronic liver disease
303442010	51	J615y	J615y00	Portal cirrhosis unspecified	419728003	2576980018	chronic liver disease
303452014	5	J6162	J616200	Biliary cirrhosis of children	197310003	303452014	chronic liver disease
303453016	415	J616z	J616z00	Biliary cirrhosis NOS	1761006	4044018	chronic liver disease
303456012	1364	J61y	J61y.00	Chronic nonalcoholic liver disease	79720007	132267018	chronic liver disease
303457015	412583	J61y1	J61y100	Non-alcoholic fatty liver	197315008	303457015	chronic liver disease
303458013	231	J61y3	J61y300	Portal fibrosis without cirrhosis	197316009	303458013	chronic liver disease
303463012	151811	J61y7	J61y700	Steatosis of liver	197321007	303463012	chronic liver disease
303464018	230	J61yz	J61yz00	Other non-alcoholic chronic liver disease NOS	328383001	467154010	chronic liver disease
303465017	32811	J61z	J61z.00	Chronic liver disease	328383001	467154010	chronic liver disease
303466016	666	J62	J62..00	Liver abscess and sequelae of chronic liver disease	197324004	303466016	chronic liver disease
303489012	9	J62z	J62z.00	Liver abscess and chronic liver disease causing sequelae NOS	197324004	303466016	chronic liver disease
303490015	10979	J63	J63..00	Other liver disorders	235856003	353563015	chronic liver disease
303491016	340	J631	J631.00	Hepatitis in viral diseases EC	3738000	7302012	chronic liver disease
303497017	544	J6315	J631500	Hepatitis in other viral disease	3738000	7302012	chronic liver disease
303499019	39	J631z	J631z00	Hepatitis in viral diseases EC NOS	3738000	7302012	chronic liver disease
303501010	2	J6321	J632100	Hepatitis in late syphilis	197347003	303501010	chronic liver disease
303503013	14	J6322	J632200	Hepatitis in secondary syphilis	197348008	303503013	chronic liver disease
303510019	858	J635	J635.00	Toxic liver disease	197354009	303510019	chronic liver disease
303511015	2486	J6350	J635000	Toxic liver disease with cholestasis	197355005	303511015	chronic liver disease
303512010	49	J6351	J635100	Toxic liver disease with hepatic necrosis	197356006	303512010	chronic liver disease
303514011	252	J6352	J635200	Toxic liver disease with acute hepatitis	197358007	303514011	chronic liver disease
303515012	18	J6353	J635300	Toxic liver disease with chronic persistent hepatitis	197359004	303515012	chronic liver disease
303516013	34	J6354	J635400	Toxic liver disease with chronic lobular hepatitis	197360009	303516013	chronic liver disease
303517016	35	J6355	J635500	Toxic liver disease with chronic active hepatitis	197361008	303517016	chronic liver disease
303518014	221	J6356	J635600	Toxic liver disease with fibrosis and cirrhosis of liver	197362001	303518014	chronic liver disease
303521011	10	J636	J636.00	Central haemorrhagic necrosis of liver	197364000	303521011	chronic liver disease
303525019	401	J63A	J63A.00	Hepatic granulomas in sarcoidosis	197368002	303525019	chronic liver disease
303527010	682	J63y	J63y.00	Other specified liver disorder	235856003	353559010	chronic liver disease
303531016	405	J63yz	J63yz00	Other specified liver disorder NOS	235856003	353559010	chronic liver disease
303532011	6487	J63z	J63z.00	Liver disease	235856003	353560017	chronic liver disease
303614019	19396	J6617	J661700	Primary sclerosing cholangitis	197441003	303614019	chronic liver disease
303779014	4495	Jyu7	Jyu7.00	[X]Diseases of the liver	235856003	353559010	chronic liver disease
303780012	13	Jyu70	Jyu7000	[X]Toxic liver disease with other disorders of liver	197354009	303510019	chronic liver disease
303781011	1962	Jyu71	Jyu7100	[X]Other and unspecified cirrhosis of liver	19943007	33568015	chronic liver disease
303783014	6312	Jyu73	Jyu7300	Disease of liver	235856003	353563015	chronic liver disease
303785019	45	Jyu75	Jyu7500	[X]Liver disorders in other diseases classified elsewhere	235856003	353559010	chronic liver disease
303786018	37	Jyu76	Jyu7600	[X]Toxic liver disease, unspecified	197354009	303510019	chronic liver disease
303787010	222	Jyu77	Jyu7700	[X]Granulomatous hepatitis, not elsewhere classified	86514004	143474019	chronic liver disease
305599019	2	L09y0	L09y000	Acute liver necrosis following abortive pregnancy	609454008	2966954019	chronic liver disease
314015017	418	PB600	PB60000	Liver anomaly, unspecified	235856003	353563015	chronic liver disease
314032018	32	PB615	PB61500	Congenital absence of hepatic ducts	204781002	314032018	chronic liver disease
314033011	11	PB615-1	PB61511	Agenesis of hepatic ducts	204781002	314033011	chronic liver disease
314034017	41	PB616	PB61600	Atresia of hepatic ducts	204782009	314034017	chronic liver disease
314035016	386	PB61z	PB61z00	Biliary atresia NOS	77480004	128627011	chronic liver disease
316474016	52	Q409	Q409.00	Congenital viral hepatitis	206372007	316474016	chronic liver disease
316476019	7	Q409y	Q409y00	Other specified congenital viral hepatitis	206372007	316474016	chronic liver disease
316477011	9	Q409z	Q409z00	Congenital viral hepatitis NOS	206372007	316474016	chronic liver disease
324976011	447	SP086	SP08600	Liver transplant failure and rejection	213153001	324976011	chronic liver disease
325079010	255	SP142-1	SP14211	Liver failure as a complication of care	213230009	325079010	chronic liver disease
325080013	134	SP142	SP14200	Hepatic failure as a complication of care	213230009	325080013	chronic liver disease
325081012	101	SP143	SP14300	Hepatorenal syndrome as a complication of care	213231008	325081012	chronic liver disease
352566017	65	760J3-2	760J312	Sengstaken intubation of oesophagus	235212007	352566017	chronic liver disease
352567014	10	760J3-1	760J311	Blakemore intubation of oesophagus	235212007	352567014	chronic liver disease
352929018	28	78052-1	7805211	Exploration of liver transplant	235458006	352929018	chronic liver disease
353575013	264	A7051	A705100	Acute delta-(super)infection of hepatitis B carrier	235865005	353575013	chronic liver disease
353576014	580	A70G	A70G.00	Acute hepatitis C	235866006	353576014	chronic liver disease
353580016	830	A7070	A707000	Chronic viral hepatitis B with delta-agent	235869004	353580016	chronic liver disease
353587018	27887	J617	J617.00	Alcoholic hepatitis	235875008	353587018	chronic liver disease
353594015	2720	J6120	J612000	Alcoholic fibrosis and sclerosis of liver	235880004	353594015	chronic liver disease
353595019	4178	J6130	J613000	Alcoholic hepatic failure	235881000	353595019	chronic liver disease
353596018	3985	J62y-2	J62y.12	Liver failure	59927004	498583014	chronic liver disease
353597010	123	J62y-1	J62y.11	Hepatic failure NOS	59927004	99549014	chronic liver disease
353613017	117383	J615z-3	J615z13	Cirrhosis of liver	19943007	33568015	chronic liver disease
353621011	6	J615z-4	J615z14	Laennec's cirrhosis, non-alcoholic	235895002	353621011	chronic liver disease
353625019	125	J61y5	J61y500	Hepatic sclerosis	235899008	353625019	chronic liver disease
353627010	29	J61y6	J61y600	Hepatic fibrosis with hepatic sclerosis	235901004	353627010	chronic liver disease
394102015	15	7609y	7609y00	Other specified open operation on oesophageal varices	173617001	268812014	chronic liver disease
394236016	110	78052	7805200	Exploration of liver	265437009	394236016	chronic liver disease
394251013	595	78244	7824400	Roux-en-Y procedure for biliary atresia	265451009	394251013	chronic liver disease
396390012	8	J6151	J615100	Multilobular portal cirrhosis	266469006	396390012	chronic liver disease
396391011	181	J6157	J615700	Cardiac portal cirrhosis	266470007	396391011	chronic liver disease
396392016	11	J6158	J615800	Juvenile portal cirrhosis	266471006	396392016	chronic liver disease
396393014	4215	J615z	J615z00	Non-alcoholic cirrhosis NOS	266468003	396389015	chronic liver disease
396394015	347	J62y	J62y.00	Other sequelae of chronic liver disease	235856003	353559010	chronic liver disease
451124014	1041	J6170	J617000	Chronic alcoholic hepatitis	307757001	451124014	chronic liver disease
451442010	1297	G8522	G852200	Oesophageal varices in cirrhosis of the liver	308129003	451442010	chronic liver disease
453265010	2114	G8523	G852300	Oesophageal varices in alcoholic cirrhosis of the liver	309783001	453265010	chronic liver disease
456800015	8654	G858	G858.00	Oesophageal varices NOS	28670008	48003016	chronic liver disease
459095018	53916	43X3	43X3.00	Hepatitis C antibody test positive	314706002	459095018	chronic liver disease
459860017	65902	ZV02B	ZV02B00	Hepatitis B carrier	235871004	353582012	chronic liver disease
460192013	1400	ZV026	ZV02600	[V]Viral hepatitis carrier	170489004	264367013	chronic liver disease
460651015	9941	ZV427	ZV42700	Transplanted liver present	737297006	3527364013	chronic liver disease
461319017	846	ZV7C0	ZV7C000	[V]Assessment for liver transplant	400381000000101	1004021000000115	chronic liver disease
477604016	13	J6152	J615200	Mixed portal cirrhosis	15999000	477604016	chronic liver disease
493707012	232	J6155	J615500	Hypertrophic portal cirrhosis	43904005	493707012	chronic liver disease
504762019	4	J61y0	J61y000	Chronic yellow liver atrophy	81675001	504762019	chronic liver disease
1216060010	15234	G850	G850.00	Oesophageal varices with bleeding	17709002	1216060010	chronic liver disease
1222437010	112	F10y0	F10y000	Alper's disease	20415001	1222437010	chronic liver disease
1227539017	13	ZV026-3	ZV02613	[V]SH antigen carrier	170489004	264367013	chronic liver disease
1227540015	365	ZV026-1	ZV02611	[V]Australia antigen carrier	170489004	264367013	chronic liver disease
1227541016	142	ZV026-2	ZV02612	[V]Hepatitis Australia antigen carrier	170489004	264367013	chronic liver disease
1232261014	27832	A7073	A707300	Chronic viral hepatitis B	61977001	1232261014	chronic liver disease
1235347013	374	PKy94	PKy9400	Zellweger's syndrome	88469006	1235347013	chronic liver disease
1488891017	20019	4J3B	4J3B.00	Hepatitis C viral load	992751000000109	2576171000000118	chronic liver disease
1495570018	16	C3104-1	C310411	Glycogenosis, type 4	11179002	1495570018	chronic liver disease
1783609017	5925	4JQ3	4JQ3.00	Hepatitis C virus genotype	992771000000100	2581311000000111	chronic liver disease
1786360015	7221	43jG	43jG.00	Hepatitis B nucleic acid detection	1031571000000101	2595441000000119	chronic liver disease
1786403019	4771	43j5	43j5.00	Hepatitis C nucleic acid detection	1030511000000102	2595451000000116	chronic liver disease
1786709019	46	C3500-2	C350012	Pigmentary cirrhosis of liver	399126000	1786709019	chronic liver disease
1786715019	17	C3500-1	C350011	Bronzed diabetes	399144008	1786715019	chronic liver disease
2159899016	58568	J63B	J63B.00	Autoimmune hepatitis	408335007	2159899016	chronic liver disease
2474329018	12457	ZV02C	ZV02C00	Hepatitis C carrier	235872006	353583019	chronic liver disease
2534188017	294	J6357	J635700	Acute hepatic failure due to drugs	413438002	2534188017	chronic liver disease
2536512019	149	Q4341	Q434100	Giant cell hepatitis causing neonatal jaundice	9936001	2536512019	chronic liver disease
2576980018	201	J615-1	J615.11	Portal cirrhosis	419728003	2576980018	chronic liver disease
2579818016	10	J612-2	J612.12	Laennec's cirrhosis	419728003	2576980018	chronic liver disease
2619492010	4	J6002	J600200	Acute yellow atrophy	197269008	2619492010	chronic liver disease
2675247013	207	C3707	C370700	Liver disease due to cystic fibrosis	427022004	2675247013	chronic liver disease
2676200013	26	78004	7800400	Orthotopic transplantation of whole liver	426356008	2676200013	chronic liver disease
2693857014	15747	141E	141E.00	History of hepatitis B	429721005	2693857014	chronic liver disease
2819666013	11408	J61y8	J61y800	Nonalcoholic steatohepatitis	442685003	2819666013	chronic liver disease
3515305014	5	^ESCT1165905		Cirrhosis of liver with primary sclerosing cholangitis	735733008	3515305014	chronic liver disease
3532180010	1	^ESCT1167615		Liver transplant recipient	737297006	3532180010	chronic liver disease
1601000006112	62	A705z	A705z00	Other specified viral hepatitis without mention of coma NOS	3738000	7302012	chronic liver disease
31211000006119	4226	78000	7800000	Orthotopic transplantation of liver	174425003	270228010	chronic liver disease
55851000006118	4	J615C	J615C00	Xanthomatous portal cirrhosis	271440004	406232019	chronic liver disease
61061000006116	40904	A703	A703.00	Serum hepatitis	66071002	109733012	chronic liver disease
63781000006112	2	C3500-3	C350013	Von Recklinghausen - Applebaum disease	35400008	486147017	chronic liver disease
99171000006113	54	J635X	J635X00	Toxic liver disease, unspecified	197354009	303510019	chronic liver disease
114801000006118	6	7609y-1	7609y11	Tanner devascularisation for bleeding varices	173617001	268812014	chronic liver disease
122921000006118	416	J6011	J601100	Subacute hepatitis - noninfective	72445008	1233507016	chronic liver disease
161771000006119	7	78244-1	7824411	Sawaguchi roux-en-y procedure for biliary atresia	265451009	394251013	chronic liver disease
163571000006112	72	760F3	760F300	Endoscopic injection sclerotherapy to varices of oesophagus using rigid oesophagoscope	173660005	268950019	chronic liver disease
211821000006111	12	J6151-1	J615111	Postnecrotic cirrhosis of liver	43904005	73201018	chronic liver disease
221111000000114	12834	J615	J615.00	Cirrhosis - non-alcoholic	266468003	396389015	chronic liver disease
221131000000118	15539	J622-1	J622.11	Hepatic encephalopathy	13920009	23734015	chronic liver disease
221941000000113	78	PB614	PB61400	Atresia of bile duct	77480004	503590014	chronic liver disease
225661000006111	10	78001-2	7800112	Piggy back liver transplant	174426002	270231011	chronic liver disease
226161000006113	1	J615A	J615A00	Pipe-stem portal cirrhosis	197300007	303434014	chronic liver disease
267161000006118	11	760J4	760J400	Oesophageal tamponade	173679008	269009017	chronic liver disease
350841000000119	192	7Q052	7Q05200	Hepatitis B treatment drugs Band 1	221021000000103	350841000000119	chronic liver disease
354081000000114	4445	4J3D	4J3D.00	Hepatitis B viral load	222531000000101	354081000000114	chronic liver disease
358961000006119	1105	J625	J625.00	[X] Hepatic failure	59927004	99549014	chronic liver disease
359011000006113	2968	J625-1	J625.11	[X] Liver failure	59927004	498583014	chronic liver disease
376141000000113	194	78005	7800500	Orthotopic transplantation of liver NEC	174425003	270228010	chronic liver disease
395261000006113	11	Jyu74	Jyu7400	[X]Liver disorders in infectious and parasitic diseases CE	235856003	353559010	chronic liver disease
432411000006115	507	AyuB	AyuB.00	[X]Viral hepatitis	3738000	7302012	chronic liver disease
457391000006117	93	A7020	A702000	Acute hepatitis B with delta agent (coinfection) with hepatic coma	186624004	286863012	chronic liver disease
457401000006115	563	A7030	A703000	Acute hepatitis B with delta-agent (coinfection) without hepatic coma	186626002	286866016	chronic liver disease
476611000006116	124416	J612	J612.00	Alcoholic cirrhosis of liver	420054005	2920441014	chronic liver disease
480671000006116	2	C310-1	C310.11	Amylopectinosis	29633007	49567015	chronic liver disease
500401000006116	56	78001-1	7800111	Auxillary liver transplant	174426002	270230012	chronic liver disease
511611000006113	7	PB61-1	PB61.11	Bile duct atresia	77480004	503590014	chronic liver disease
538081000000115	250	7L1f	7L1f.00	Compensation for liver failure	773411000000107	1726971000000115	chronic liver disease
538101000000114	53	7L1fz	7L1fz00	Liver failure support management	773411000000107	1726971000000115	chronic liver disease
538121000000117	13	7L1fy	7L1fy00	Other specified compensation for liver failure	773411000000107	1726971000000115	chronic liver disease
550431000006116	14	J6158-1	J615811	Childhood function cirrhosis	197284004	303401012	chronic liver disease
553311000006111	98	J6142	J614200	Chronic aggressive hepatitis	197284004	303401012	chronic liver disease
555881000006114	137	J630	J630.00	Chronic passive liver congestion	34736002	57977012	chronic liver disease
557071000006112	23620	A7072	A707200	Chronic hepatitis C	128302006	206586011	chronic liver disease
557081000006110	125	A707X	A707X00	Chronic viral hepatitis, unspecified	10295004	17930015	chronic liver disease
582851000006119	1063	Q4091	Q409100	Congenital viral hepatitis B infection	60498001	100520013	chronic liver disease
603321000006118	4581	J615z-2	J615z12	Cryptogenic cirrhosis	89580002	148522018	chronic liver disease
660151000006116	228	PB614-2	PB61412	Extrahepatic atresia of bile duct	82821008	505285010	chronic liver disease
708811000006119	568	760C3	760C300	Fibreoptic endoscopic injection sclerotherapy to oesophageal varices	173639004	268880013	chronic liver disease
731231000006114	730	J615z-1	J615z11	Macronodular cirrhosis of liver	43904005	73201018	chronic liver disease
737961000006116	716	76093	7609300	Ligation of oesophageal varices	67364009	199882015	chronic liver disease
740781000006110	1622	PB6-4	PB6..14	Liver anomalies	235856003	353563015	chronic liver disease
768541000006118	58	PB614-1	PB61411	Intrahepatic atresia of bile duct	253807009	377894011	chronic liver disease
803921000006113	596	C310	C310.00	Glycogenosis - glycogen storage disease	29633007	49567015	chronic liver disease
803941000006118	2	C3103	C310300	Glycogenosis of liver and muscle	29633007	49567015	chronic liver disease
803951000006116	3	C3103-1	C310311	Glycogenosis of liver and muscle	29633007	49567015	chronic liver disease
803961000006119	130	C3104	C310400	Glycogenosis with hepatic cirrhosis	29633007	49567015	chronic liver disease
806841000006117	1130	J63X	J63X.00	Granulomatous hepatitis	86514004	143474019	chronic liver disease
813401000006113	81788	C3500	C350000	Hemochromatosis	399187006	1778642010	chronic liver disease
820381000006112	1210	J615z-5	J615z15	Hepatic fibrosis	62484002	103853010	chronic liver disease
820791000006114	44498	43B4	43B4.00	Hepatitis B surface antigen positive	165806002	257840015	chronic liver disease
821081000006115	740	A7054	A705400	Hepatitis non A non B	186634008	286874015	chronic liver disease
822591000006117	228	78001	7800100	Heterotopic liver transplant	174426002	270229019	chronic liver disease
862761000006111	19	76093-99	7609399	Oesophageal vessels ligated	67364009	862761000006111	chronic liver disease
862771000006116	117	76094-99	7609499	Oesophageal varices injected	173621008	862771000006116	chronic liver disease
864281000006116	1437	7800-98	7800.98	Liver transplant	18027006	864281000006116	chronic liver disease
864291000006118	5	7800-99	7800.99	Total hepatectomy	18027006	864291000006118	chronic liver disease
864341000006115	7	78052-99	7805299	Liver exploration	265437009	864341000006115	chronic liver disease
886491000006111	85	J60-99	J60..99	Acute/subac. necrosis of liver	197268000	886491000006111	chronic liver disease
886501000006115	2308	J613-99	J613.99	Alcoholic liver damage NOS	589511000000102	886501000006115	chronic liver disease
987751000006119	2	760F3-99	760F399	Oesophageal varices injected	173660005	987751000006119	chronic liver disease
1544611000006117	680	761D8	761D800	Fibreoptic endoscopic rubber band ligation of upper gastrointestinal tract varices	426841006	2676215014	chronic liver disease
1686831000000111	2287	21267	2126700	Hepatitis C resolved	761381000000102	1686831000000111	chronic liver disease
1736361000000112	24	C3708	C370800	Cystic fibrosis related cirrhosis	776981000000103	1736361000000112	chronic liver disease
1739601000000111	3295	4JQD-1	4JQD.11	Hepatitis C PCR positive	760421000000100	1739601000000111	chronic liver disease
1766481000006112	1243	4JQD	4JQD.00	Hepatitis C viral ribonucleic acid polymerase chain reaction positive	760421000000100	1681741000000116	chronic liver disease
1786201000006119	53874	J61y9	J61y900	Fatty change of liver	197321007	303463012	chronic liver disease
1786211000006116	193844	J61y9-1	J61y911	Fatty liver	197321007	2819770010	chronic liver disease
1805791000006114	40	EMISNQVI15		Viral hepatitis D	424460009	1805791000006114	chronic liver disease
2118321000000118	1526	4JQF	4JQF.00	Hepatitis C antigen positive	812181000000106	2118321000000118	chronic liver disease
2146441000000113	2077	A70A	A70A.00	Hepatitis C genotype 1	824841000000105	2146441000000113	chronic liver disease
2146461000000114	197	A70B	A70B.00	Hepatitis C genotype 2	824851000000108	2146461000000114	chronic liver disease
2146501000000114	2256	A70C	A70C.00	Hepatitis C genotype 3	824871000000104	2146501000000114	chronic liver disease
2146521000000117	195	A70D	A70D.00	Hepatitis C genotype 4	824881000000102	2146521000000117	chronic liver disease
2155841000000118	429	8BB5	8BB5.00	12 week virologic response to hepatitis C treatment	829241000000108	2155841000000118	chronic liver disease
2156971000000110	833	14i	14i..00	H/O hepatitis C antiviral drug therapy	829691000000100	2156971000000110	chronic liver disease
2558581000006119	1	^ESCTVH255858		VH - Viral hepatitis	3738000	486706012	chronic liver disease
2560511000006119	1	^ESCTST256051		Structure of transplanted liver	3860006	491557011	chronic liver disease
2560521000006110	35	^ESCTTR256052		Transplanted liver	3860006	7501018	chronic liver disease
2577341000006117	3	^ESCTAC257734		Acute toxic hepatitis	4896000	9161015	chronic liver disease
2598241000006117	3	^ESCTNE259824		Neonatal haemochromatosis	6160004	499064016	chronic liver disease
2658271000006113	1	^ESCTPE265827		Perinatal jaundice due to fetal OR neonatal hepatitis	9936001	17358016	chronic liver disease
2658601000006116	73	^ESCTAC265860		Acute alcoholic liver disease	9953008	17389017	chronic liver disease
2677901000006113	1	^ESCTGL267790		Glycogen storage disease, type IV	11179002	19358010	chronic liver disease
2677991000006118	4	^ESCTAN267799		Andersen disease	11179002	1495569019	chronic liver disease
2720851000006112	1	^ESCTHE272085		HE - Hepatic encephalopathy	13920009	475600012	chronic liver disease
2779681000006112	17	^ESCTAN277968		Antibody to hepatitis Be antigen	17627009	29791016	chronic liver disease
2779691000006110	4	^ESCTAN277969		Anti HBe	17627009	29792011	chronic liver disease
2779711000006113	1	^ESCTHE277971		Hepatitis B e antibody	17627009	1221576010	chronic liver disease
2781011000006119	1312	^ESCTBL278101		Bleeding oesophageal varices	17709002	478405010	chronic liver disease
2781021000006110	2	^ESCTBL278102		Bleeding esophageal varices	17709002	29937010	chronic liver disease
2781041000006115	1	^ESCTOE278104		Oesophageal varices with haemorrhage	17709002	478406011	chronic liver disease
2783891000006116	4	^ESCTIN278389		Infarction of liver	17890003	1221609013	chronic liver disease
2786011000006112	2	^ESCTHE278601		Hepatic transplantation	18027006	1221633019	chronic liver disease
2786021000006116	7	^ESCTLT278602		LTx - Liver transplant	18027006	1221634013	chronic liver disease
2816671000006112	12	^ESCTHE281667		Hepatic cirrhosis	19943007	33572016	chronic liver disease
2816681000006110	15	^ESCTCL281668		CL - Cirrhosis of liver	19943007	480137013	chronic liver disease
2847631000006117	9	^ESCTMI284763		Micronodular cirrhosis	21861000	36676018	chronic liver disease
2855151000006113	117	^ESCTHE285515		Hepatitis B virus surface antigen	22290004	2619524019	chronic liver disease
2855181000006117	1356	^ESCTHE285518		Hepatitis B surface antigen	22290004	196183010	chronic liver disease
2896171000006116	1	^ESCTBL289617		Bleeding gastric varices	24807004	41573017	chronic liver disease
2960621000006118	7	^ESCTES296062		Esophageal varices	28670008	48000018	chronic liver disease
2960631000006115	4	^ESCTOV296063		OV - Oesophageal varices	28670008	1216262012	chronic liver disease
2960641000006113	72	^ESCTOE296064		Oesophageal varix	28670008	1216263019	chronic liver disease
2960651000006110	1	^ESCTES296065		Esophageal varix	28670008	1217762019	chronic liver disease
2962351000006117	1	^ESCTTR296235		Transfusion hepatitis	28766006	48170017	chronic liver disease
3010811000006111	600	^ESCTPR301081		Primary biliary cholangitis	31712002	3322805017	chronic liver disease
3011301000006112	45	^ESCTAR301130		Arteriohepatic dysplasia	31742004	53032013	chronic liver disease
3059381000006110	63	^ESCTCH305938		Chronic passive congestion of liver	34736002	57977012	chronic liver disease
3059491000006115	2	^ESCTPH305949		PHT - Portal hypertension	34742003	1228208015	chronic liver disease
3070251000006116	6125	^ESCTHE307025		Hereditary haemochromatosis	35400008	486147017	chronic liver disease
3070261000006119	15	^ESCTHE307026		Hereditary hemochromatosis	35400008	59062011	chronic liver disease
3070281000006112	5	^ESCTFA307028		Familial haemochromatosis	35400008	486148010	chronic liver disease
3122241000006112	4	^ESCTCH312224		Chronic persistent type B viral hepatitis	38662009	64336013	chronic liver disease
3165681000006118	323	^ESCTAL316568		Alcoholic liver disease	41309000	68909012	chronic liver disease
3165691000006115	29	^ESCTAL316569		ALD - Alcoholic liver disease	41309000	492959019	chronic liver disease
3175071000006117	1	^ESCTCP317507		CPH - Chronic persistent hepatitis	41889008	1229804015	chronic liver disease
3206871000006111	113	^ESCTMA320687		Macronodular cirrhosis	43904005	73201018	chronic liver disease
3312561000006112	2	^ESCTCH331256		Chronic active type B viral hepatitis	50167007	83566015	chronic liver disease
3315041000006111	678	^ESCTAL331504		Alcoholic steatosis	50325005	2306821000000116	chronic liver disease
3315061000006110	40	^ESCTAL331506		Alcoholic fatty liver disease	50325005	3027285017	chronic liver disease
3331291000006117	5	^ESCTHE333129		Hepatorenal failure	51292008	495986010	chronic liver disease
3446741000006116	2	^ESCTPR344674		Protein malnutrition	58262005	96829010	chronic liver disease
3473251000006118	25	^ESCTLI347325		Liver decompensation	59927004	99556015	chronic liver disease
3484521000006119	17	^ESCTHE348452		Hepatitis B e antigen	60605004	198978014	chronic liver disease
3507191000006112	1061	^ESCTCH350719		Chronic type B viral hepatitis	61977001	103019010	chronic liver disease
3515871000006112	1472	^ESCTFI351587		Fibrosis of liver	62484002	499304011	chronic liver disease
3523221000006115	563	^ESCTHE352322		Hepatitis C virus	62944002	104615012	chronic liver disease
3523231000006117	8	^ESCTHC352323		HCV - Hepatitis C virus	62944002	1232404019	chronic liver disease
3574401000006110	449	^ESCTTY357440		Type B viral hepatitis	66071002	109732019	chronic liver disease
3574421000006117	178	^ESCTHE357442		Hepatitis B	66071002	109735017	chronic liver disease
3574431000006119	1	^ESCTSH357443		SH - Serum hepatitis	66071002	1232758012	chronic liver disease
3574441000006112	2896	^ESCTHE357444		Hepatitis B infection	66071002	2536443012	chronic liver disease
3574451000006114	9	^ESCTVI357445		Viral hepatitis type B	66071002	2983616016	chronic liver disease
3634881000006112	3	^ESCTNE363488		Neonatal hepatitis	69800000	115937015	chronic liver disease
3634891000006110	1	^ESCTGI363489		Giant cell hepatitis	69800000	115938013	chronic liver disease
3678081000006113	6	^ESCTSU367808		Subacute non-infective hepatitis	72445008	1233507016	chronic liver disease
3691701000006116	1	^ESCTEN369170		Endoscopic injection of oesophageal varices	73282006	502391015	chronic liver disease
3713561000006119	47	^ESCTCA371356		Cardiac cirrhosis	74669004	123997016	chronic liver disease
3713571000006114	4	^ESCTCO371357		Congestive cirrhosis	74669004	123999018	chronic liver disease
3748921000006116	125	^ESCTAC374892		Acute type B viral hepatitis	76795007	127504014	chronic liver disease
3748931000006118	6	^ESCTAC374893		Acute hepatitis B	76795007	1234030013	chronic liver disease
3760671000006116	48	^ESCTCO376067		Congenital biliary atresia	77480004	128626019	chronic liver disease
3760691000006115	22	^ESCTAT376069		Atresia of bile ducts	77480004	503590014	chronic liver disease
3828001000006112	224	^ESCTHE382800		Hepatitis B virus	81665004	135459015	chronic liver disease
3828011000006110	1	^ESCTSE382801		Serum hepatitis virus	81665004	135460013	chronic liver disease
3828021000006119	29	^ESCTHB382802		HBV - Hepatitis B virus	81665004	1234618018	chronic liver disease
3847441000006119	2	^ESCTCO384744		Congenital atresia of extrahepatic bile duct	82821008	137385019	chronic liver disease
3847451000006117	4	^ESCTEX384745		Extrahepatic biliary atresia	82821008	505285010	chronic liver disease
3860561000006112	7	^ESCTHE386056		Hepatitis D virus	83617006	138677016	chronic liver disease
3918491000006112	3	^ESCTHE391849		Hepatic necrosis	87248009	144675019	chronic liver disease
3918501000006116	4	^ESCTLI391850		Liver necrosis	87248009	507487017	chronic liver disease
3937811000006114	1	^ESCTZE393781		Zellweger syndrome	88469006	146682017	chronic liver disease
3980471000006110	19	^ESCTGA398047		Gastric varix	91109007	1235629011	chronic liver disease
4058511000006118	13	^ESCTCH405851		Cholestatic hepatitis	95556007	158272011	chronic liver disease
4353641000006110	9	^ESCTTO435364		Toxic cirrhosis	123604002	192093015	chronic liver disease
4355091000006112	1	^ESCTLA435509		Latent cirrhosis	123716002	192205013	chronic liver disease
4355101000006118	1	^ESCTAD435510		Advanced cirrhosis	123717006	192206014	chronic liver disease
4407011000006114	1	^ESCTCH440701		Chronic type C viral hepatitis	128302006	206585010	chronic liver disease
4596171000006113	5	^ESCTHB459617		HBsAg positive	165806002	2164221015	chronic liver disease
4596181000006111	31	^ESCTHE459618		Hepatitis Be antigen present	165807006	2820207017	chronic liver disease
4656741000006118	15	^ESCTFI465674		Fibreoptic oesophagoscopy and injection sclerotherapy of varices	173639004	268877012	chronic liver disease
4656781000006112	742	^ESCTFI465678		Fibreoptic oesophagoscopy and banding of oesophageal varices	173641003	268883010	chronic liver disease
4656791000006110	2	^ESCTFI465679		Fiberoptic endoscopic banding of esophageal varices	173641003	268884016	chronic liver disease
4657131000006113	4	^ESCTRI465713		Rigid oesophagoscopy and injection sclerotherapy of varices	173660005	268953017	chronic liver disease
4657171000006111	184	^ESCTRI465717		Rigid oesophagoscopy and banding of oesophageal varices	173661009	268954011	chronic liver disease
4657181000006114	1	^ESCTRI465718		Rigid esophagoscopic banding of esophageal varices	173661009	268955012	chronic liver disease
4657381000006111	12	^ESCTBA465738		Balloon tamponade of oesophagus	173679008	269009017	chronic liver disease
4661751000006118	841	^ESCTOR466175		Orthotopic liver transplant	174425003	270228010	chronic liver disease
4661791000006112	7	^ESCTPI466179		Piggy-back liver transplant	174426002	270231011	chronic liver disease
4742611000006119	7	^ESCTHE474261		Hepatitis non-A non-B	186634008	286874015	chronic liver disease
4779691000006115	6	^ESCTOE477969		Oesophageal varices associated with another disorder	195474004	2575713012	chronic liver disease
4779721000006113	6	^ESCTOE477972		Oesophageal varices with bleeding, associated with another disorder	195475003	2575715017	chronic liver disease
4779751000006116	2	^ESCTOE477975		Oesophageal varices without bleeding, associated with another disorder	195476002	2575717013	chronic liver disease
4787031000006110	2	^ESCTAL478703		ALF - Acute liver failure	197270009	303380010	chronic liver disease
4787061000006118	1	^ESCTSU478706		Subacute hepatic necrosis	197274000	303386016	chronic liver disease
4787291000006118	243	^ESCTNA478729		NAFLD - Nonalcoholic fatty liver disease	197315008	2820175018	chronic liver disease
4787861000006113	27	^ESCTPS478786		PSC - Primary sclerosing cholangitis	197441003	303615018	chronic liver disease
5076631000006115	4	^ESCTOP507663		Operation on oesophageal varices	235184005	352498013	chronic liver disease
5076881000006115	5	^ESCTSC507688		Sclerotherapy of oesophageal varices	235201007	352537015	chronic liver disease
5077141000006116	11	^ESCTBA507714		Balloon tamponade of oesophagus using Sengstaken-Blakemore tube	235212007	352563013	chronic liver disease
5077531000006117	1	^ESCTSC507753		Sclerotherapy of gastric varices	235236006	352603015	chronic liver disease
5077711000006116	2	^ESCTBA507771		Balloon tamponade of stomach	235247004	352621017	chronic liver disease
5086481000006111	11	^ESCTHE508648		Hepatopathy	235856003	353559010	chronic liver disease
5086501000006118	238	^ESCTDI508650		Disorder of liver	235856003	353561018	chronic liver disease
5086601000006117	22	^ESCTHE508660		Hepatitis D superinfection of hepatitis B carrier	235865005	353574012	chronic liver disease
5086641000006115	2	^ESCTAC508664		Acute non-A non-B hepatitis	235868007	353578010	chronic liver disease
5086651000006118	166	^ESCTCH508665		Chronic viral hepatitis B with hepatitis D	235869004	353579019	chronic liver disease
5086741000006114	1	^ESCTAH508674		AH - Alcoholic hepatitis	235875008	353588011	chronic liver disease
5086761000006113	22	^ESCTIS508676		Ischaemic hepatitis	235877000	353591011	chronic liver disease
5086771000006118	2	^ESCTIS508677		Ischemic hepatitis	235877000	353590012	chronic liver disease
5086811000006118	3	^ESCTFU508681		Fulminant hepatic failure	235884008	353598017	chronic liver disease
5086841000006119	6	^ESCTCH508684		Chronic hepatic failure	235886005	353601010	chronic liver disease
5086951000006114	1	^ESCTDR508695		Drug-induced chronic hepatitis	235889003	353611015	chronic liver disease
5087201000006117	2	^ESCTLI508720		Liver transplant disorder	235910007	353646011	chronic liver disease
5087211000006119	9	^ESCTLI508721		Liver transplant rejection	235911006	353647019	chronic liver disease
5161081000006117	2	^ESCTUS516108		US scan of transplant liver	241472007	361583010	chronic liver disease
5161091000006119	1	^ESCTUL516109		Ultrasound scan of transplant liver	241472007	2619710016	chronic liver disease
5493051000006111	1	^ESCTCI549305		Cirrhosis of liver not due to alcohol	266468003	3038846010	chronic liver disease
5524681000006114	2	^ESCTCI552468		Cirrhosis secondary to cholestasis	271440004	406232019	chronic liver disease
5619351000006114	1	^ESCTCO561935		Congenital hepatitis C infection	278929008	415996012	chronic liver disease
6349661000006117	68	^ESCTEA634966		Early cirrhosis	371139006	1209842017	chronic liver disease
6349671000006112	5	^ESCTPC634967		PCR positive for hepatitis C viral RNA (genotype 1A)	371140008	1215815015	chronic liver disease
6618731000006110	22	^ESCTHA661873		Haemochromatosis	399187006	220781000000112	chronic liver disease
6618761000006118	25124	^ESCTHA661876		Haemochromatosis	399187006	3013368016	chronic liver disease
6941941000006119	2	^ESCTPC694194		PC - Portal cirrhosis	419728003	2579819012	chronic liver disease
6947461000006115	27002	^ESCTAL694746		Alcoholic cirrhosis	420054005	2576981019	chronic liver disease
6947471000006110	123	^ESCTAL694747		Alcoholic liver cirrhosis	420054005	2912539019	chronic liver disease
7032521000006119	5	^ESCTOR703252		Orthohepadnavirus	424764001	2644062015	chronic liver disease
7043971000006117	1	^ESCTDR704397		Drug-induced cirrhosis of liver	425413006	2674160016	chronic liver disease
7065101000006116	3	^ESCTFI706510		Fiberoptic endoscopic rubber band ligation of upper gastrointestinal tract varices	426841006	2676216010	chronic liver disease
7133411000006113	1	^ESCTAC713341		Acute rejection of liver transplant	431222008	2767723018	chronic liver disease
7261021000006117	179	^ESCTST726102		Steatohepatitis	442191002	2819275018	chronic liver disease
7263471000006113	21	^ESCTHE726347		Hepatitis B and hepatitis C	442374005	2818954010	chronic liver disease
7266931000006113	38	^ESCTNA726693		NASH - Nonalcoholic steatohepatitis	442685003	2819665012	chronic liver disease
7328421000006117	1	^ESCTRE732842		Reactivation of hepatitis B viral hepatitis	446698005	2883285015	chronic liver disease
7329191000006118	4	^ESCTEN732919		Endoscopy of upper gastrointestinal tract and banding of varix of oesophagus	446739005	2882524012	chronic liver disease
7329201000006115	3	^ESCTEN732920		Endoscopy of upper gastrointestinal tract and banding of oesophageal varices	446739005	2882444016	chronic liver disease
7329251000006116	3	^ESCTBA732925		Banding of varix of stomach	446740007	2882518018	chronic liver disease
7329261000006119	16	^ESCTBA732926		Banding of gastric varices	446740007	2882519014	chronic liver disease
7329361000006112	2	^ESCTEN732936		Endoscopy of upper gastrointestinal tract and banding of gastric varices	446743009	2882534015	chronic liver disease
7568861000006119	2	^ESCTRE756886		Reactivation of hepatitis C viral hepatitis	702969000	3006630013	chronic liver disease
7615621000006110	3	^ESCTHE761562		Hepatitis D	707341005	3029711014	chronic liver disease
7629961000006118	7	^ESCTCH762996		Chronic active hepatitis C	708198006	3034193014	chronic liver disease
7686921000006114	1	^ESCTPO768692		Polymerase chain reaction test for Hepatitis C positive	711331006	3078082010	chronic liver disease
7700651000006119	15	^ESCTCH770065		Chronic alcoholic liver disease	713181003	3288362011	chronic liver disease
7703061000006115	6	^ESCTAC770306		Acute on chronic alcoholic liver disease	713370005	3289055018	chronic liver disease
7731521000006112	2	^ESCTRE773152		Reynolds syndrome	715401008	3302236012	chronic liver disease
7743871000006114	390	^ESCTDE774387		Decompensated cirrhosis of liver	716203000	3305077011	chronic liver disease
7743881000006112	79	^ESCTDE774388		Decompensated cirrhosis	716203000	3305078018	chronic liver disease
7763571000006119	2	^ESCTGA776357		Gastric varices without bleeding	717865007	3310464017	chronic liver disease
7767231000006112	1	^ESCTDO776723		Doppler ultrasound scan of transplanted liver	718078008	3312542019	chronic liver disease
7821631000006114	4	^ESCTFI782163		Fibrosis of liver caused by alcohol	721710005	3325822012	chronic liver disease
7821641000006116	2	^ESCTAL782164		Alcoholic fibrosis of liver	721710005	3325823019	chronic liver disease
7821651000006119	14	^ESCTAU782165		Autoimmune hepatitis type 1	721711009	3325825014	chronic liver disease
7821661000006117	1	^ESCTAU782166		Autoimmune hepatitis type 2	721712002	3325827018	chronic liver disease
7837271000006119	26	^ESCTNO783727		Non-alcoholic fatty liver disease without non-alcoholic steatohepatitis	722866000	3333798016	chronic liver disease
7966981000006110	4	^ESCTCI796698		Cirrhosis of liver due to chronic hepatitis C	831000119103	3010174012	chronic liver disease
8032261000006117	7	^ESCTCI803226		Cirrhosis of liver due to hepatitis B	103611000119102	3015025011	chronic liver disease
8234961000006111	1	^ESCTHE823496		Hepatitis C viral RNA PCR (ribonucleic acid polymerase chain reaction) positive	760421000000100	1696681000000110	chronic liver disease
8458621000006115	2	^ESCTHE845862		Hepatic coma due to acute hepatic failure	1082511000119102	3083984019	chronic liver disease
8458711000006115	13	^ESCTAS845871		Ascites due to alcoholic cirrhosis	1082601000119104	3082322015	chronic liver disease
1.20317e+16	14	^ESCT1203169		Alcoholic steatohepatitis	765482002	3658938012	chronic liver disease
1.20612e+16	1	^ESCT1206122		Chronic hepatitis C caused by hepatitis C virus genotype 6	767809001	3675589015	chronic liver disease
1.20648e+16	24	^ESCT1206477		Chronic hepatitis C caused by Hepatitis C virus genotype 3	768006009	3684568011	chronic liver disease
1.20669e+16	7	^ESCT1206694		Chronic hepatitis C caused by Hepatitis C virus genotype 1	768127002	3684576013	chronic liver disease
1.207e+16	1	^ESCT1207003		Chronic hepatitis C caused by Hepatitis C virus genotype 1b	768288001	3685058018	chronic liver disease
1.207e+16	6	^ESCT1207004		Chronic hepatitis C caused by Hepatitis C virus genotype 1a	768289009	3685060016	chronic liver disease
1.24567e+16	6	^ESCT1245671		[V]Assessment for liver transplant	400381000000101	948491000000118	chronic liver disease
2386018	426	A411	A411.00	Jakob-Creutzfeldt disease	792004	2386018	dementia
21256010	16873	E001	E001.00	Presenile dementia	12348006	21256010	dementia
22408016	2581	F111	F111.00	Pick's disease	13092008	22408016	dementia
26545010	315054	E00-1	E00..11	Senile dementia	15662003	26545010	dementia
45046017	1014982	F110	F110.00	Alzheimer's disease	26929004	45046017	dementia
48512013	2337	F1304	F130400	Progressive supranuclear ophthalmoplegia	28978003	48512013	dementia
48513015	22821	F24y0	F24y000	Progressive supranuclear palsy	28978003	48512013	dementia
48515010	254	F24y2	F24y200	Steele-Richardson-Olszewski syndrome	28978003	48512013	dementia
142920010	31	A410	A410.00	Kuru	86188000	142920010	dementia
149347010	654	F21y2	F21y200	Binswanger's disease	90099008	149347010	dementia
251625013	89356	1461	1461.00	H/O: dementia	161465002	251625013	dementia
294635013	101494	E000	E000.00	Uncomplicated senile dementia	191449005	294635013	dementia
294637017	508	E0010	E001000	Uncomplicated presenile dementia	191451009	294637017	dementia
294638010	147	E0011	E001100	Presenile dementia with delirium	191452002	294638010	dementia
294641018	486	E0012	E001200	Presenile dementia with paranoia	191454001	294641018	dementia
294642013	987	E0013	E001300	Presenile dementia with depression	191455000	294642013	dementia
294643015	1173	E001z	E001z00	Presenile dementia NOS	12348006	21256010	dementia
294644014	4276	E002	E002.00	Senile dementia with depressive or paranoid features	191457008	294644014	dementia
294645010	4087	E0020	E002000	Senile dementia with paranoia	191458003	294645010	dementia
294646011	5593	E0021	E002100	Senile dementia with depression	191459006	294646011	dementia
294647019	475	E002z	E002z00	Senile dementia with depressive or paranoid features NOS	191457008	294644014	dementia
294648012	3604	E003	E003.00	Senile dementia with delirium	191461002	294648012	dementia
294652012	1200	E0040	E004000	Uncomplicated arteriosclerotic dementia	191463004	294652012	dementia
294653019	100	E0041	E004100	Arteriosclerotic dementia with delirium	191464005	294653019	dementia
294654013	429	E0042	E004200	Arteriosclerotic dementia with paranoia	191465006	294654013	dementia
294655014	767	E0043	E004300	Arteriosclerotic dementia with depression	191466007	294655014	dementia
294656010	2339	E004z	E004z00	Arteriosclerotic dementia NOS	56267009	497559016	dementia
294660013	6732	E00z	E00z.00	Senile or presenile psychoses NOS	268612007	401757012	dementia
294662017	370	E0111	E011100	Korsakov's alcoholic psychosis with peripheral neuritis	191471000	294662017	dementia
294664016	120	E011z	E011z00	Alcohol amnestic syndrome NOS	73097000	121405015	dementia
294688019	82	E02y1	E02y100	Drug-induced dementia	191493005	294688019	dementia
294718018	8221	E041	E041.00	Dementia in conditions EC	191519005	294718018	dementia
295668011	354801	Eu00	Eu00.00	[X]Dementia in Alzheimer's disease	26929004	45046017	dementia
295671015	130656	Eu002	Eu00200	[X]Dementia in Alzheimer's dis, atypical or mixed type	26929004	45046017	dementia
295672010	19695	Eu00z	Eu00z00	[X]Dementia in Alzheimer's disease, unspecified	26929004	45046017	dementia
295680015	2137	Eu01y	Eu01y00	[X]Other vascular dementia	429998004	2770951017	dementia
295681016	25561	Eu01z	Eu01z00	[X]Vascular dementia, unspecified	429998004	2770951017	dementia
295684012	9820	Eu02	Eu02.00	Dementia associated with another disease	191519005	2547722017	dementia
295685013	4791	Eu020	Eu02000	Dementia due to Pick's disease	21921000119103	2968126015	dementia
295686014	249	Eu021	Eu02100	Dementia due to Creutzfeldt Jakob disease	429458009	2695885013	dementia
295687017	2406	Eu022	Eu02200	Dementia due to Huntington chorea	442344002	2820374011	dementia
295688010	51186	Eu023	Eu02300	Dementia in Parkinsons disease	425390006	2921040013	dementia
295690011	1421	Eu02y	Eu02y00	[X]Dementia in other specified diseases classif elsewhere	191519005	2547722017	dementia
295714013	2812	Eu041	Eu04100	[X]Delirium superimposed on dementia	2776000	5694012	dementia
299325013	484	Fyu30	Fyu3000	[X]Other Alzheimer's disease	26929004	45046017	dementia
345092016	5184	F118	F118.00	Frontotemporal degeneration	230273006	345092016	dementia
346897015	8	E00y-1	E00y.11	Presbyophrenic psychosis	231438001	346897015	dementia
346929012	7070	E012-1	E012.11	Alcoholic dementia	281004	1225776018	dementia
401757012	79888	E00	E00..00	Senile and presenile organic psychotic conditions	268612007	401757012	dementia
401759010	1219	E00y	E00y.00	Other senile and presenile organic psychoses	268612007	401757012	dementia
401760017	1760	E012	E012.00	Other alcoholic dementia	281004	1225776018	dementia
496157019	23	A941-1	A941.11	General paralysis of insane	51928006	496157019	dementia
496158012	128	A941	A941.00	General paresis - neurosyphilis	51928006	496158012	dementia
497559016	60088	E004	E004.00	Arteriosclerotic dementia	56267009	497559016	dementia
499946014	25381	F1100	F110000	Alzheimer's disease with early onset	416780008	2957141019	dementia
500317011	21943	F1101	F110100	Alzheimer's disease with late onset	416975007	2957124016	dementia
501294012	4138	E0112	E011200	Wernicke-Korsakov syndrome	69482004	501294012	dementia
1221500015	280	E040	E040.00	Non-alcoholic amnestic syndrome	17262008	1221500015	dementia
1235534016	47	F21y2-1	F21y211	Binswanger's encephalopathy	90099008	1235534016	dementia
3635492010	76	^ESCT1169441		Subcortical dementia	762707000	3635492010	dementia
3636474012	3	^ESCT1169049		Dementia due to and following injury of head	762351006	3636474012	dementia
125891000006119	43	F24y0-2	F24y012	Steele - Richardson Oszewski syndrome	28978003	48512013	dementia
125901000006115	142	F24y0-1	F24y011	Steele Richardson Olszewsk syn	28978003	48512013	dementia
148381000006115	175770	E00-2	E00..12	Senile/presenile dementia	52448006	87274019	dementia
299641000000112	63657	Eu025	Eu02500	Diffuse Lewy body disease	80098002	132893017	dementia
359081000006118	633	Eu02z-1	Eu02z11	[X] Presenile dementia NOS	12348006	21256010	dementia
359091000006115	68	Eu02z-2	Eu02z12	[X] Presenile psychosis NOS	268612007	401757012	dementia
359101000006114	436	Eu02z-3	Eu02z13	Cerebral degeneration presenting primarily with dementia	279982005	417465012	dementia
359141000006111	45683	Eu02z-4	Eu02z14	[X] Senile dementia NOS	15662003	26545010	dementia
359151000006113	886	Eu02z-6	Eu02z16	[X] Senile dementia, depressed or paranoid type	191457008	294644014	dementia
359161000006110	1214	Eu02z-5	Eu02z15	[X] Senile psychosis NOS	268612007	401757012	dementia
359241000006119	516119	Eu02z	Eu02z00	Dementia	52448006	87274019	dementia
362941000006113	3248	Eu107-1	Eu10711	[X]Alcoholic dementia NOS	281004	1225776018	dementia
363021000006113	60499	Eu00z-1	Eu00z11	[X]Alzheimer's dementia unspec	26929004	45046017	dementia
363031000006111	168	Eu001-1	Eu00111	[X]Alzheimer's disease type 1	416975007	2957137018	dementia
363041000006118	54	Eu000-3	Eu00013	[X]Alzheimer's disease type 2	416780008	2957119019	dementia
363791000006112	7845	Eu01-1	Eu01.11	[X]Arteriosclerotic dementia	56267009	497559016	dementia
376531000006119	10918	Eu000	Eu00000	Dementia in Alzheimer's disease with early onset	416780008	2957119019	dementia
376541000006112	94801	Eu001	Eu00100	Dementia in Alzheimer's disease with late onset	416975007	2957137018	dementia
376571000006116	347	Eu024	Eu02400	[X]Dementia in human immunodef virus [HIV] disease	421529006	2622767013	dementia
394681000006119	7331	Eu106-1	Eu10611	Korsakoff's psychosis	69482004	115434017	dementia
397791000006118	667	Eu106	Eu10600	Alcohol amnestic disorder	73097000	121405015	dementia
398571000006112	14010	Eu013	Eu01300	Mixed cortical and subcortical vascular dementia	230287006	345112018	dementia
399031000006111	11954	Eu011	Eu01100	[X]Multi-infarct dementia	56267009	93568017	dementia
423221000006117	389	Eu011-1	Eu01111	[X]Predominantly cortical dementia	56267009	93568017	dementia
423351000006115	538	Eu000-1	Eu00011	[X]Presenile dementia,Alzheimer's type	416780008	2957138011	dementia
423381000006111	257	Eu001-3	Eu00113	[X]Primary degen dementia of Alzheimer's type, senile onset	416975007	2957137018	dementia
423391000006114	83	Eu000-2	Eu00012	[X]Primary degen dementia, Alzheimer's type, presenile onset	416780008	2957119019	dementia
425901000006116	27281	Eu001-2	Eu00112	[X]Senile dementia,Alzheimer's type	416975007	2957124016	dementia
428201000006119	8435	Eu012	Eu01200	Subcortical vascular dementia	230286002	345111013	dementia
431681000006117	724025	Eu01	Eu01.00	Vascular dementia	429998004	2770951017	dementia
431691000006119	1517	Eu010	Eu01000	Vascular dementia of acute onset	230285003	345110014	dementia
476361000006114	639	E011	E011.00	Alcohol amnestic syndrome	69482004	501300010	dementia
542651000006110	582	F11x7	F11x700	Cerebral degeneration due to Jakob - Creutzfeldt disease	192818008	297019011	dementia
542661000006112	204	F11x8	F11x800	Cerebral degeneration due to progressive multifocal leucoencephalopathy	192819000	297021018	dementia
696161000006115	37744	E004-1	E004.11	Multi-infarct dementia	56267009	93568017	dementia
745381000006119	16819	F116	F116.00	Lewy body disease	80098002	132893017	dementia
753321000006116	987	E040-1	E040.11	Korsakoff's syndrome - non-alcoholic	17262008	1221499012	dementia
753331000006118	10077	E0110	E011000	Korsakov alcoholic psychosis	69482004	501296014	dementia
882171000006115	163224	E00-97	E00..97	Dementia	268612007	882171000006115	dementia
882181000006117	129	E00-98	E00..98	Other senile/presenile dement.	268612007	882181000006117	dementia
882191000006119	766	E00-99	E00..99	Senile and presenile dementias	268612007	882191000006119	dementia
882201000006116	4268	E000-99	E000.99	Senile dementia - simple type	191449005	882201000006116	dementia
882211000006118	433	E003-99	E003.99	Senile dementia-acute confused	191461002	882211000006118	dementia
1805751000006115	16	EMISNQVA13		Variant Creutzfeldt-Jakob disease	304603007	2532511011	dementia
2366171000000112	242	A4110	A411000	Sporadic Creutzfeldt-Jakob disease	713060000	3287830019	dementia
2366181000000114	422	A4110-1	A411011	Sporadic CJD (Creutzfeldt-Jakob disease)	713060000	3287830019	dementia
2502971000006115	3040	^ESCTDE250297		Dementia associated with alcoholism	281004	1557018	dementia
2502981000006117	2	^ESCTAL250298		Alcohol-induced persisting dementia	281004	1558011	dementia
2510951000006114	421	^ESCTCR251095		Creutzfeldt-Jakob disease	792004	2387010	dementia
2510981000006118	3	^ESCTCJ251098		CJD - Creutzfeldt-Jakob disease	792004	1234325017	dementia
2575731000006115	25	^ESCTPR257573		Primary degenerative dementia of the Alzheimer type, senile onset, with delirium	4817008	9023015	dementia
2575741000006113	1	^ESCTDE257574		Dementia of the Alzheimer's type, with late onset, with delirium	4817008	9024014	dementia
2603271000006110	38	^ESCTPR260327		Primary degenerative dementia of the Alzheimer type, presenile onset, uncomplicated	6475002	11739017	dementia
2649061000006115	2	^ESCTDI264906		Dialysis dementia	9345005	16396012	dementia
2664601000006115	5	^ESCTMU266460		Multi-infarct dementia with delirium	10349009	18020012	dementia
2664611000006117	4	^ESCTVA266461		Vascular dementia, with delirium	10349009	18021011	dementia
2667431000006115	59	^ESCTPR266743		Primary degenerative dementia of the Alzheimer type, presenile onset, with depression	10532003	18304011	dementia
2707661000006119	1	^ESCTPI270766		Pick disease	13092008	2838911012	dementia
2707671000006114	1	^ESCTPI270767		Picks disease	13092008	2923478011	dementia
2722931000006114	2	^ESCTMU272293		Multi-infarct dementia with depression	14070001	23960010	dementia
2729771000000110	13	^ESCT1171773		Predominantly cortical dementia	1089521000000106	2729771000000110	dementia
2748441000006111	1	^ESCTSD274844		SD - Senile dementia	15662003	1221222011	dementia
2773801000006117	10	^ESCTNO277380		Non-alcoholic Korsakoff's psychosis	17262008	29185012	dementia
2773831000006113	86	^ESCTKO277383		Korsakov's syndrome - non-alcoholic	17262008	1221501016	dementia
2825541000006118	22	^ESCTPR282554		Prion disease	20484008	34472014	dementia
2912321000006113	2	^ESCTMU291232		Multi-infarct dementia with delusions	25772007	43182011	dementia
2912331000006111	1	^ESCTVA291233		Vascular dementia, with delusions	25772007	43183018	dementia
2929931000006112	24	^ESCTPR292993		Primary degenerative dementia of the Alzheimer type, senile onset, with depression	26852004	44934012	dementia
2931231000006118	16	^ESCTAD293123		AD - Alzheimer's disease	26929004	1225144019	dementia
2931241000006111	348	^ESCTAL293124		Alzheimer disease	26929004	2839267017	dementia
2931251000006113	2727	^ESCTAL293125		Alzheimer dementia	26929004	3424952012	dementia
3029421000006116	1	^ESCTIN302942		Inhalant-induced persisting dementia	32875003	54871018	dementia
3189531000006118	2	^ESCTDI318953		Diffuse Lewy body disease with spongiform cortical change	42769004	71362016	dementia
3350441000006115	1	^ESCTOR335044		Organic dementia	52448006	2970981011	dementia
3384371000006119	2	^ESCTPR338437		Primary degenerative dementia of the Alzheimer type, presenile onset, with delusions	54502004	90601018	dementia
3392881000006115	2	^ESCTPR339288		Primary degenerative dementia of the Alzheimer type, senile onset, with delusions	55009008	91452019	dementia
3392901000006118	1	^ESCTAL339290		Alzheimers dementia, late onset, with delusions	55009008	2951765015	dementia
3414231000006117	1	^ESCTMI341423		MID - Multi-infarct dementia	56267009	497558012	dementia
3414251000006112	9587	^ESCTVA341425		VAD - Vascular dementia	56267009	497560014	dementia
3414261000006114	3	^ESCTMU341426		Multi infarct dementia	56267009	2921000019	dementia
3469041000006117	1	^ESCTSE346904		Sedative, hypnotic AND/OR anxiolytic-induced persisting dementia	59651006	99104015	dementia
3511181000006115	6	^ESCTPA351118		Parkinson-dementia complex of Guam	62239001	103435012	dementia
3558401000006117	1	^ESCTPR355840		Primary degenerative dementia of the Alzheimer type, presenile onset, with delirium	65096006	108178014	dementia
3575041000006117	134	^ESCTPR357504		Primary degenerative dementia of the Alzheimer type, senile onset, uncomplicated	66108005	109791011	dementia
3591821000006112	12	^ESCTGE359182		Gerstmann-Straussler-Scheinker syndrome	67155006	111548011	dementia
3630091000006111	11	^ESCTWE363009		Wernicke-Korsakoff syndrome	69482004	115435016	dementia
3630121000006110	4	^ESCTKO363012		Korsakoff psychosis	69482004	501295013	dementia
3630141000006115	4	^ESCTKO363014		Korsakov syndrome - alcoholic	69482004	501297017	dementia
3630151000006118	3	^ESCTKO363015		Korsakov psychosis	69482004	501298010	dementia
3630161000006116	37	^ESCTAM363016		Amnesic syndrome due to alcohol	69482004	501299019	dementia
3630171000006111	45	^ESCTAL363017		Alcoholic amnestic syndrome	69482004	501300010	dementia
3653671000006113	1	^ESCTMU365367		Multi-infarct dementia, uncomplicated	70936005	117833018	dementia
3802621000006119	3	^ESCTLE380262		Lewy body variant of Alzheimer's disease	80098002	132894011	dementia
3802641000006114	37	^ESCTLB380264		LBD - Lewy body disease	80098002	1234436013	dementia
3802651000006111	3285	^ESCTDE380265		Dementia of the Lewy body type	80098002	1234437016	dementia
3802671000006118	5	^ESCTCO380267		Cortical Lewy body disease	80098002	1234439018	dementia
3938671000006117	2	^ESCTCR393867		Creutzfeldt-Jakob agent	88520007	146772012	dementia
3964591000006117	2	^ESCTSU396459		Subcortical leucoencephalopathy	90099008	508841015	dementia
3964651000006112	1	^ESCTSU396465		Subcortical arteriosclerotic encephalopathy	90099008	1235535015	dementia
3964661000006114	2	^ESCTSU396466		Subcortical atherosclerotic dementia	90099008	1235536019	dementia
3964671000006119	4	^ESCTCH396467		Chronic progressive subcortical encephalopathy	90099008	1235537011	dementia
4539871000006116	1	^ESCTHI453987		History of dementia	161465002	2987032015	dementia
4763081000006118	6	^ESCTSE476308		Senile delirium	191461002	1222240013	dementia
4768981000006114	5	^ESCTCE476898		Cerebral degeneration due to Creutzfeldt-Jakob disease	192818008	297019011	dementia
5005421000006117	1	^ESCTAM500542		Amyotrophic lateral sclerosis with dementia	230258005	345075013	dementia
5005501000006111	20	^ESCTFA500550		Familial Alzheimer's disease of early onset	230265002	345083019	dementia
5005521000006118	5	^ESCTNO500552		Non-familial Alzheimer's disease of early onset	230266001	345084013	dementia
5005541000006113	10	^ESCTFA500554		Familial Alzheimer's disease of late onset	230267005	345085014	dementia
5005561000006112	20	^ESCTNO500556		Non-familial Alzheimer's disease of late onset	230268000	345086010	dementia
5005581000006119	26	^ESCTFO500558		Focal Alzheimer's disease	230269008	345087018	dementia
5005601000006112	3162	^ESCTFR500560		Frontotemporal dementia	230270009	345088011	dementia
5005661000006113	6	^ESCTLO500566		Lobar atrophy	230273006	345091011	dementia
5005671000006118	7	^ESCTFR500567		Frontal lobe degeneration with motor neurone disease	230274000	345093014	dementia
5005711000006119	154	^ESCTPR500571		Progressive aphasia in Alzheimer's disease	230280008	345099013	dementia
5005741000006115	52	^ESCTTR500574		Traumatic encephalopathy	230282000	345103015	dementia
5005761000006116	1	^ESCTPO500576		Post-traumatic brain syndrome	230282000	345102013	dementia
5005871000006119	221	^ESCTSE500587		Semantic dementia	230288001	345113011	dementia
5005881000006116	14	^ESCTPA500588		Patchy dementia	230289009	345114017	dementia
5618231000006117	57	^ESCTFR561823		Frontal lobe degeneration	278855005	415879012	dementia
5618261000006114	462	^ESCTDE561826		Dementia of frontal lobe type	278857002	415883012	dementia
5618271000006119	5	^ESCTDF561827		DFT - Dementia frontal lobe type	278857002	415882019	dementia
6024061000006111	10031	^ESCTSE602406		Senile dementia of the Lewy body type	312991009	456813014	dementia
6024071000006116	58	^ESCTLE602407		Lewy body dementia	312991009	1227470010	dementia
6348031000006112	9	^ESCTSE634803		Senile dementia with delusion	371024007	1209735014	dementia
6348061000006115	45	^ESCTSE634806		Senile dementia with psychosis	371026009	1209737018	dementia
6897211000006117	705	^ESCTPR689721		Primary degenerative dementia of the Alzheimer type, presenile onset	416780008	2549310013	dementia
6897241000006118	24	^ESCTDE689724		Dementia of the Alzheimers type with early onset	416780008	2957133019	dementia
6897251000006116	186	^ESCTPR689725		Presenile dementia, Alzheimer's type	416780008	2957138011	dementia
6897271000006114	364	^ESCTDE689727		Dementia in Alzheimer's disease - type 2	416780008	2957156011	dementia
6900181000006114	3630	^ESCTPR690018		Primary degenerative dementia of the Alzheimer type, senile onset	416975007	2549518019	dementia
6900201000006110	178	^ESCTDE690020		Dementia of the Alzheimers type, late onset	416975007	2957123010	dementia
6900221000006117	133	^ESCTSD690022		SDAT - Senile dementia, Alzheimer's type	416975007	2957134013	dementia
6900241000006112	145	^ESCTDE690024		Dementia in Alzheimer's disease - type 1	416975007	2957155010	dementia
6964691000006110	2	^ESCTPR696469		Presenile dementia associated with AIDS	421023003	2617360015	dementia
6973421000006116	4	^ESCTDE697342		Dementia associated with AIDS	421529006	2617355019	dementia
6973461000006110	1	^ESCTAC697346		Acquired immune deficiency syndrome dementia complex	421529006	2622767013	dementia
7043651000006119	866	^ESCTDE704365		Dementia associated with Parkinson's Disease	425390006	2645368017	dementia
7043661000006117	2	^ESCTDE704366		Dementia associated with Parkinson Disease	425390006	2842012010	dementia
7263021000006116	1	^ESCTDE726302		Dementia due to Huntingtons disease	442344002	2951827019	dementia
7510731000006118	51	^ESCTDE751073		Dementia associated with normal pressure hydrocephalus	698625002	2975099019	dementia
7510741000006111	39	^ESCTDE751074		Dementia associated with multiple sclerosis	698626001	2974926012	dementia
7511421000006118	8	^ESCTPO751142		Post-traumatic dementia with behavioural change	698687007	2975220017	dementia
7511961000006119	1	^ESCTDE751196		Dementia associated with neurosyphilis	698725008	2975426013	dementia
7511971000006114	1	^ESCTDE751197		Dementia associated with viral encephalitis	698726009	2975179010	dementia
7515121000006112	1	^ESCTPR751512		Primary degenerative dementia of the Alzheimer type, senile onset in remission	698954005	2981791011	dementia
7559621000006112	1	^ESCTCH755962		CHMP2B-related frontotemporal dementia	702393003	2995366019	dementia
7560411000006117	1	^ESCTFR756041		Frontotemporal lobar degeneration	702426001	2995667018	dementia
7560531000006110	8	^ESCTFR756053		Frontotemporal dementia with parkinsonism-17	702429008	2995187016	dementia
7710381000006117	6	^ESCTDE771038		Dementia co-occurrent with human immunodeficiency virus infection	713844000	3297772011	dementia
7737011000006118	1	^ESCTPA773701		Parkinsonism with dementia of Guadeloupe	715737004	3303571017	dementia
7750411000006114	12	^ESCTRI775041		Right temporal lobar atrophy	716667005	3307153015	dementia
7750421000006118	1	^ESCTRI775042		Right temporal atrophy variant frontotemporal dementia	716667005	3307152013	dementia
7755121000006115	55	^ESCTBE775512		Behavioural variant of frontotemporal dementia	716994006	3308115011	dementia
7755131000006117	1	^ESCTBE775513		Behavioral variant of frontotemporal dementia	716994006	3308114010	dementia
7838831000006117	1	^ESCTDE783883		Dementia caused by toxin	722978000	3334072011	dementia
7838851000006112	1	^ESCTDE783885		Dementia due to chromosomal anomaly	722980006	3334076014	dementia
7840631000006118	43	^ESCTIS784063		Ischaemic vascular dementia	723123001	3334662012	dementia
7843521000006113	185	^ESCTRA784352		Rapidly progressive dementia	723390000	3424366013	dementia
7863681000006115	3	^ESCTEP786368		Epilepsy co-occurrent and due to dementia	724992007	3498220017	dementia
7874761000006112	88	^ESCTDE787476		Delirium co-occurrent with dementia	725898002	3446228016	dementia
7874771000006117	72	^ESCTDE787477		Delirium superimposed on dementia	725898002	3446229012	dementia
7955111000006116	59	^ESCTDE795511		Dementia due to chronic subdural haematoma	733191004	3498957018	dementia
7955131000006110	3	^ESCTDE795513		Dementia due to herpes encephalitis	733192006	3498960013	dementia
7955161000006118	62	^ESCTDE795516		Dementia with Down syndrome	733194007	3498962017	dementia
7969281000006110	359	^ESCTDE796928		Dementia of the Alzheimer type with behavioural disturbance	1581000119101	2967544019	dementia
7969371000006115	592	^ESCTDE796937		Dementia with behavioural disturbance	1591000119103	2967700019	dementia
7973121000006114	3	^ESCTHA797312		Hallucinations co-occurrent and due to late onset dementia	2421000119107	3449650013	dementia
8009521000006114	4	^ESCTDE800952		Dementia due to Picks disease	21921000119103	2987132018	dementia
8009531000006112	1	^ESCTDE800953		Dementia due to Pick disease	21921000119103	2987352013	dementia
8010111000006117	31	^ESCTPR801011		Primary degenerative dementia	22381000119105	2955670014	dementia
8014401000006116	4	^ESCTEA801440		Early onset dementia with delusions	31081000119101	2987122013	dementia
8024201000006111	36953	^ESCTMI802420		Mixed dementia	79341000119107	2955467016	dementia
8024621000006116	1	^ESCTAL802462		Altered behaviour co-occurrent and due to Pick's disease	82351000119105	3307465013	dementia
8024641000006111	19	^ESCTAL802464		Altered behaviour in Huntington's dementia	82361000119107	2983522015	dementia
8024671000006115	2	^ESCTDE802467		Dementia due to multiple sclerosis with altered behaviour	82371000119101	2984925018	dementia
8024691000006119	5	^ESCTEP802469		Epileptic dementia with behavioural disturbance	82381000119103	3290087011	dementia
8030791000006119	50	^ESCTAL803079		Altered behaviour in Alzheimer's disease	97751000119108	2968441011	dementia
8030801000006118	2	^ESCTAL803080		Altered behavior in Alzheimer's disease	97751000119108	2968443014	dementia
8031751000006119	457	^ESCTDE803175		Dementia due to Parkinson's disease	101421000119107	2968235019	dementia
8031761000006117	6	^ESCTDE803176		Dementia due to Parkinsons disease	101421000119107	2987130014	dementia
8031771000006112	1	^ESCTDE803177		Dementia due to Parkinson disease	101421000119107	2987358012	dementia
8032911000006111	32	^ESCTEA803291		Early onset Alzheimer's disease with behavioural disturbance	105421000119105	2985868010	dementia
8032931000006117	1	^ESCTEA803293		Early onset Alzheimers disease with behavioral disturbance	105421000119105	2987421013	dementia
8033241000006113	10	^ESCTMU803324		Multi-infarct dementia due to atherosclerosis	106021000119105	3306365017	dementia
8042791000006116	1212	^ESCTLE804279		Lewy body dementia with behavioural disturbance	135811000119107	2983848019	dementia
8042801000006115	1	^ESCTLE804280		Lewy body dementia with behavioral disturbance	135811000119107	2983835018	dementia
8044911000006116	78	^ESCTDE804491		Delusions in Alzheimer's disease	141991000119109	2968442016	dementia
8044941000006117	119	^ESCTDE804494		Depressed mood in Alzheimer's disease	142001000119106	2968437012	dementia
8044951000006115	1	^ESCTAL804495		Alzheimers dementia with depressed mood	142001000119106	2987089016	dementia
8044981000006111	63	^ESCTAL804498		Alzheimer's disease co-occurrent with delirium	142011000119109	3311926019	dementia
8089231000006110	131	^ESCTVA808923		Vascular dementia with behavioural disturbance	288631000119104	3289994019	dementia
8089241000006117	4	^ESCTVA808924		Vascular dementia with behavioral disturbance	288631000119104	3290002019	dementia
9896131000006110	34	^ESCTBE989613		Behavioural disturbance co-occurrent and due to late onset Alzheimer dementia	1.62192e+16	3512938016	dementia
9902251000006116	47	^ESCTVA990225		Vascular dementia without behavioural disturbance	1.62764e+16	3447365013	dementia
1.21064e+16	50	^ESCT1210635		Behavioural and psychological symptoms of dementia	10171000132106	3672961016	dementia
1.21064e+16	3	^ESCT1210636		Neuropsychiatric symptoms	10171000132106	3672958017	dementia
1.21064e+16	81	^ESCT1210637		BPSD - behavioral and psychological symptoms of dementia	10171000132106	3672960015	dementia
1.21064e+16	14	^ESCT1210638		BPSD - behavioural and psychological symptoms of dementia	10171000132106	3672962011	dementia
1.21064e+16	11	^ESCT1210639		Behavioral and psychological symptoms of dementia	10171000132106	3672963018	dementia
1.23706e+16	5	^ESCT1237064		Dementia with mixed etiology	79341000119107	3670850017	dementia
1.23707e+16	500	^ESCT1237065		MVAD - Mixed vascular Alzheimer dementia	79341000119107	3670851018	dementia
1.23707e+16	29	^ESCT1237066		Dementia with mixed aetiology	79341000119107	3670852013	dementia
205225016	39038	C104-1	C104.11	Diabetic nephropathy	127013003	205225016	diabetic nephropathy
292495016	140	C104y	C104y00	Other specified diabetes mellitus with renal complications	127013003	301016	diabetic nephropathy
292496015	1706	C104z	C104z00	Diabetes mellitus with nephropathy NOS	127013003	301016	diabetic nephropathy
293759015	2292	Cyu23	Cyu2300	Diabetic renal disease	127013003	301016	diabetic nephropathy
303846016	713	K01x1	K01x100	Nephrotic syndrome in diabetes mellitus	197605007	303846016	diabetic nephropathy
303847013	27	K01x1-1	K01x111	Kimmelstiel - Wilson disease	197605007	303847013	diabetic nephropathy
354316011	313	C314-1	C314.11	Kidney disorder due to diabetes mellitus	127013003	3688488015	diabetic nephropathy
398848019	5889	C314	C314.00	Renal glycosuria	267430007	398848019	diabetic nephropathy
1780311019	3868	C10EL	C10EL00	Type 1 diabetes mellitus with persistent microalbuminuria	401110002	1780311019	diabetic nephropathy
84371000006110	253	C108D-2	C108D12	Type 1 diabetes mellitus with nephropathy	421893009	2623054013	diabetic nephropathy
84431000006117	51	C1080-2	C108012	Type 1 diabetes mellitus with renal complications	421893009	2618211013	diabetic nephropathy
84551000006113	810	C109C-2	C109C12	Type 2 diabetes mellitus with nephropathy	420279001	3035432019	diabetic nephropathy
84611000006113	208	C1090-2	C109012	Type 2 diabetes mellitus with renal complications	420279001	2618208012	diabetic nephropathy
84741000006118	365	C108D-1	C108D11	Type I diabetes mellitus with nephropathy	421893009	2623054013	diabetic nephropathy
84801000006111	54	C1080-1	C108011	Type I diabetes mellitus with renal complications	421893009	2623054013	diabetic nephropathy
84921000006110	996	C109C-1	C109C11	Renal disorder due to type 2 diabetes mellitus	420279001	3013392012	diabetic nephropathy
84981000006114	76	C1090-1	C109011	Type II diabetes mellitus with renal complications	420279001	3013392012	diabetic nephropathy
280531000006119	194	C109C	C109C00	Non-insulin dependent diabetes mellitus with nephropathy	420279001	3035432019	diabetic nephropathy
587521000006111	802	C1090	C109000	Non-insulin-dependent diabetes mellitus with renal comps	420279001	2615535015	diabetic nephropathy
616461000006112	12438	C104	C104.00	Diabetes mellitus with renal manifestation	127013003	301016	diabetic nephropathy
616551000006111	1114	C1041	C104100	Diabetes mellitus, adult onset, with renal manifestation	420279001	2615535015	diabetic nephropathy
616661000006114	100	C1040	C104000	Diabetes mellitus, juvenile type, with renal manifestation	421893009	2618211013	diabetic nephropathy
719571000006115	4	C10A2	C10A200	Malnutrition-related diabetes mellitus with renal complications	190407009	292607013	diabetic nephropathy
771391000006117	119	C108D	C108D00	Insulin dependent diabetes mellitus with nephropathy	127013003	301016	diabetic nephropathy
771501000006119	91	C1080	C108000	Insulin-dependent diabetes mellitus with renal complications	127013003	301016	diabetic nephropathy
881481000006117	1219	C104-99	C104.99	Diabetes + nephropathy	127013003	881481000006117	diabetic nephropathy
913441000006119	206	C10E0-2	C10E012	Insulin-dependent diabetes mellitus with renal complications	127013003	301016	diabetic nephropathy
913451000006117	1691	C10E0	C10E000	Type 1 diabetes mellitus with renal complications	421893009	2618211013	diabetic nephropathy
913461000006115	20	C10E0-1	C10E011	Type I diabetes mellitus with renal complications	421893009	2623054013	diabetic nephropathy
913831000006114	54	C10ED-2	C10ED12	Insulin dependent diabetes mellitus with nephropathy	127013003	301016	diabetic nephropathy
913841000006116	1254	C10ED	C10ED00	Renal disorder associated with type 1 diabetes mellitus	421893009	2623054013	diabetic nephropathy
913851000006119	20	C10ED-1	C10ED11	Type I diabetes mellitus with nephropathy	421893009	2623054013	diabetic nephropathy
914031000006118	3389	C10F0	C10F000	Renal disorder associated with type II diabetes mellitus	420279001	2618208012	diabetic nephropathy
914041000006111	25	C10F0-1	C10F011	Type II diabetes mellitus with renal complications	420279001	3013392012	diabetic nephropathy
914261000006119	7084	C10FC	C10FC00	Diabetes type 2 with nephropathy	420279001	3035432019	diabetic nephropathy
914271000006114	90	C10FC-1	C10FC11	Type II diabetes mellitus with nephropathy	420279001	3013392012	diabetic nephropathy
928461000006119	3627	C10EK	C10EK00	Persistent proteinuria associated with type 1 diabetes mellitus	420514000	2967914011	diabetic nephropathy
928471000006114	15	C10EK-1	C10EK11	Type I diabetes mellitus with persistent proteinuria	420514000	2967914011	diabetic nephropathy
928491000006110	104	C10EL-1	C10EL11	Type I diabetes mellitus with persistent microalbuminuria	401110002	1780311019	diabetic nephropathy
928541000006117	30026	C10FL	C10FL00	Persistent proteinuria associated with type 2 diabetes mellitus	421986006	2967751013	diabetic nephropathy
928551000006115	643	C10FL-1	C10FL11	Type II diabetes mellitus with persistent proteinuria	421986006	2967751013	diabetic nephropathy
928561000006118	68025	C10FM	C10FM00	Persistent microalbuminuria associated with type 2 diabetes mellitus	420715001	2967769016	diabetic nephropathy
928571000006113	2180	C10FM-1	C10FM11	Type II diabetes mellitus with persistent microalbuminuria	420715001	2967769016	diabetic nephropathy
14103017	5605	F375	F375.00	Alcohol-induced polyneuropathy	7916009	14104011	diabetic neuropathy
16067019	2	C373K	C373K00	Familial amyloid polyneuropathy, Iowa type	9133005	16067019	diabetic neuropathy
50336019	17249	F3561	F356100	Morton's neuralgia	30085007	50336019	diabetic neuropathy
52697011	4	A72x1	A72x100	Mumps polyneuropathy	31524007	52697011	diabetic neuropathy
65526011	788	F3813-1	F381311	Diabetic amyotrophy	39058009	65526011	diabetic neuropathy
70659018	26953	F366	F366.00	Polyneuropathy	42345000	70659018	diabetic neuropathy
71168014	401695	F367	F367.00	Peripheral neuropathy	302226006	2870944013	diabetic neuropathy
82373015	2308	F372-1	F372.11	Diabetic polyneuropathy	49455004	82373015	diabetic neuropathy
254977018	3831	29B20	29B2000	O/E - anaesthesia in legs	163702008	254977018	diabetic neuropathy
254980017	1159	29B21	29B2100	O/E - anaesthesia of extremities	163703003	254980017	diabetic neuropathy
255033016	263287	29H2	29H2.00	O/E - vibration sense reduced	163745001	255033016	diabetic neuropathy
255034010	114218	29H3	29H3.00	O/E - vibration sense absent	163746000	255034010	diabetic neuropathy
292512019	1968	C106z	C106z00	Diabetes mellitus NOS with neurological manifestation	422088007	2618195014	diabetic neuropathy
297163017	1053	F171	F171.00	Disorder of peripheral autonomic nervous system	128123007	194717012	diabetic neuropathy
297165012	613	F171z	F171z00	Disease related peripheral neuropathy	11060002	19167016	diabetic neuropathy
297492014	727	F3450	F345000	Diabetic mononeuritis multiplex	193141005	297492014	diabetic neuropathy
297510017	1765	F35z0	F35z000	Diabetic mononeuritis NOS	193141005	297492014	diabetic neuropathy
297511018	34300	F36	F36..00	Hereditary and idiopathic peripheral neuropathy	302226006	443808012	diabetic neuropathy
297530018	935	F36yz	F36yz00	Other idiopathic peripheral neuropathy NOS	22722001	38139010	diabetic neuropathy
297531019	3348	F36z	F36z.00	Hereditary or idiopathic peripheral neuropathy NOS	128123007	194717012	diabetic neuropathy
297540015	66	F371	F371.00	Polyneuropathy in collagen vascular disease	193177003	297540015	diabetic neuropathy
297542011	51	F3710	F371000	Polyneuropathy in disseminated lupus erythematosus	193178008	297542011	diabetic neuropathy
297543018	91	F3711	F371100	Polyneuropathy in polyarteritis nodosa	193179000	297543018	diabetic neuropathy
297544012	201	F3712	F371200	Polyneuropathy in rheumatoid arthritis	193180002	297544012	diabetic neuropathy
297545013	10	F371z	F371z00	Polyneuropathy in collagen vascular disease NOS	193177003	297540015	diabetic neuropathy
297550019	6997	F3720	F372000	Acute painful diabetic neuropathy	193183000	297550019	diabetic neuropathy
297551015	12901	F3721	F372100	Chronic painful diabetic neuropathy	193184006	297551015	diabetic neuropathy
297552010	17282	F3722	F372200	Asymptomatic diabetic neuropathy	193185007	297552010	diabetic neuropathy
297553017	77	F374	F374.00	Polyneuropathy in disease EC	193186008	297553017	diabetic neuropathy
297554011	45	F3740	F374000	Polyneuropathy in amyloidosis	193187004	297554011	diabetic neuropathy
297555012	53	F3742	F374200	Polyneuropathy in vitamin B deficiency	193188009	297555012	diabetic neuropathy
297557016	123	F3744	F374400	Polyneuropathy in herpes zoster	193190005	297557016	diabetic neuropathy
297558014	15	F3745	F374500	Polyneuropathy in hypoglycaemia	193191009	297558014	diabetic neuropathy
297564019	80	F3748	F374800	Polyneuropathy in porphyria	129616004	3289854015	diabetic neuropathy
297566017	326	F3749	F374900	Polyneuropathy in sarcoidosis	193195000	297566017	diabetic neuropathy
297569012	110	F374z	F374z00	Polyneuropathy in disease NOS	193186008	297553017	diabetic neuropathy
297571012	39	F377	F377.00	Other toxic agent polyneuropathy	45600000	76028011	diabetic neuropathy
297574016	406	F37y	F37y.00	Other toxic or inflammatory neuropathy	267601009	399416017	diabetic neuropathy
297575015	164	F37y0	F37y000	Serum neuropathy	193203006	297575015	diabetic neuropathy
297656018	192	F3y	F3y..00	Other specified disorders of peripheral nervous system	42658009	71161015	diabetic neuropathy
297658017	4122	F3z	F3z..00	Peripheral nervous system disorder NOS	42658009	71161015	diabetic neuropathy
299364011	574	Fyu70	Fyu7000	[X]Other hereditary and idiopathic neuropathies	386033004	1480220018	diabetic neuropathy
299365012	641	Fyu71	Fyu7100	Inflammatory neuropathy	21018002	35332011	diabetic neuropathy
299366013	301	Fyu72	Fyu7200	[X]Other specified polyneuropathies	42345000	70659018	diabetic neuropathy
299373015	5	Fyu79	Fyu7900	[X]Polyneuropathy in other diseases classified elsewhere	386033004	1480220018	diabetic neuropathy
299374014	48	Fyu7A	Fyu7A00	[X]Other disorders of the peripheral nervous system	302226006	443808012	diabetic neuropathy
299375010	1304	Fyu7B	Fyu7B00	Inflammatory polyneuropathy	76886005	2966568017	diabetic neuropathy
309179013	43470	M2711	M271100	Neuropathic diabetic ulcer - foot	201251005	309179013	diabetic neuropathy
322645015	1068	SD722	SD72200	Neuropathic foot blister	211412006	322645015	diabetic neuropathy
345457019	93377	F35z-1	F35z.11	Peripheral nerve disease	302226006	443808012	diabetic neuropathy
345486016	134087	F372-2	F372.12	Diabetic neuropathy	230572002	345486016	diabetic neuropathy
345487013	24706	C106-2	C106.12	Diabetes mellitus with neuropathy	230572002	345487013	diabetic neuropathy
345492010	1746	F3y0	F3y0.00	Diabetic mononeuropathy	230577008	345492010	diabetic neuropathy
345519017	6	F3743	F374300	Polyneuropathy in diphtheria	230596007	345519017	diabetic neuropathy
345580013	2169	F378	F378.00	Intercostal neuropathy	230646002	345580013	diabetic neuropathy
345594014	18014	F37y1	F37y100	Axonal sensorimotor neuropathy	230657007	345594014	diabetic neuropathy
399416017	1287	F37	F37..00	Inflammatory and toxic neuropathy	267601009	399416017	diabetic neuropathy
399418016	5231	F37z	F37z.00	Toxic or inflammatory neuropathy NOS	267601009	399416017	diabetic neuropathy
450558019	1279	F37z-1	F37z.11	Polyneuropathy unspecified	42345000	70659018	diabetic neuropathy
451383012	262694	29H4	29H4.00	O/E - Vibration sense of right foot abnormal	308078005	451383012	diabetic neuropathy
451385017	258165	29H6	29H6.00	O/E - Vibration sense of left foot abnormal	308080004	451385017	diabetic neuropathy
459296014	222	C10EJ	C10EJ00	Type 1 diabetes mellitus with neuropathic arthropathy	71771000119100	3010513018	diabetic neuropathy
459312014	40	C10FH-1	C10FH11	Type II diabetes mellitus with neuropathic arthropathy	314904008	459312014	diabetic neuropathy
459313016	917	C10FH	C10FH00	Type 2 diabetes mellitus with neuropathic arthropathy	314904008	459313016	diabetic neuropathy
473460018	10835	N035-1	N035.11	Charcot's arthropathy	359554008	473460018	diabetic neuropathy
498448012	9743	M2717	M271700	Neuropathic foot ulcer	59483006	498448012	diabetic neuropathy
500766011	968	N035	N035.00	Neuropathic arthropathy	67536000	500766011	diabetic neuropathy
504101018	14	F3741	F374100	Polyneuropathy in beriberi	79389008	504101018	diabetic neuropathy
1230890017	7485	F1711	F171100	Autonomic neuropathy due to diabetes	50620007	1230890017	diabetic neuropathy
1234144017	103	F373	F373.00	Polyneuropathy in malignant disease	77659000	1234144017	diabetic neuropathy
1235651015	5	C373K-3	C373K13	Familial amyloid polyneuropathy type III	9133005	1235651015	diabetic neuropathy
1235653017	1	C373K-2	C373K12	British type amyloid polyneuropathy	9133005	1235653017	diabetic neuropathy
1484964012	163214	29B8	29B8.00	10g monofilament sensation absent	390932001	1484964012	diabetic neuropathy
1488389019	897619	29B9	29B9.00	10g monofilament sensation R foot abnormal	394667006	1488389019	diabetic neuropathy
1488390011	901961	29BA	29BA.00	10g monofilament sensation L foot abnormal	394668001	1488390011	diabetic neuropathy
1488847017	244284	29H8	29H8.00	O/E - vibration sense left foot reduced	395149007	1488847017	diabetic neuropathy
1488848010	242478	29H9	29H9.00	O/E - vibration sense right foot reduced	395150007	1488848010	diabetic neuropathy
2159159017	69174	29HA	29HA.00	O/E - Vibration sense of right foot absent	407558007	2159159017	diabetic neuropathy
2159163012	70914	29HB	29HB.00	O/E - vibration sense of left foot absent	407562001	2159163012	diabetic neuropathy
13761000006115	122	C106y	C106y00	Other specified diabetes mellitus with neurological comps	422088007	2618195014	diabetic neuropathy
84381000006113	21	C1082-2	C108212	Type 1 diabetes mellitus with neurological complications	421468001	2618197018	diabetic neuropathy
84391000006111	3	C108J-2	C108J12	Type 1 diabetes mellitus with neuropathic arthropathy	71771000119100	3010513018	diabetic neuropathy
84421000006115	14	C108C-2	C108C12	Type 1 diabetes mellitus with polyneuropathy	713705003	3297342019	diabetic neuropathy
84531000006118	18	C109A-2	C109A12	Type 2 diabetes mellitus with mononeuropathy	420436000	2618201018	diabetic neuropathy
84561000006110	119	C1092-2	C109212	Type 2 diabetes mellitus with neurological complications	421326000	3695406015	diabetic neuropathy
84571000006115	20	C109H-2	C109H12	Type 2 diabetes mellitus with neuropathic arthropathy	314904008	459313016	diabetic neuropathy
84601000006110	13	C109B-2	C109B12	Type 2 diabetes mellitus with polyneuropathy	713706002	3297353013	diabetic neuropathy
84721000006113	4	C108B-1	C108B11	Mononeuropathy with type 1 diabetes mellitus	420918009	3697664014	diabetic neuropathy
84751000006116	4	C1082-1	C108211	Type I diabetes mellitus with neurological complications	421468001	3695401013	diabetic neuropathy
84761000006119	123	C108J-1	C108J11	Type I diabetes mellitus with neuropathic arthropathy	71771000119100	3010513018	diabetic neuropathy
84791000006110	2	C108C-1	C108C11	Polyneuropathy due to diabetes mellitus type I	713705003	3297390014	diabetic neuropathy
84901000006117	28	C109A-1	C109A11	Mononeuropathy with type 2 diabetes mellitus	420436000	3697667019	diabetic neuropathy
84931000006113	36	C1092-1	C109211	Neurological disorder with diabetes type 2	421326000	3695406015	diabetic neuropathy
84941000006115	14	C109H-1	C109H11	Type II diabetes mellitus with neuropathic arthropathy	314904008	459312014	diabetic neuropathy
84971000006111	23	C109B-1	C109B11	Type II diabetes mellitus with polyneuropathy	713706002	3297353013	diabetic neuropathy
99281000006115	370	F37-1	F37..11	Toxic neuropathy, NOS	45600000	76028011	diabetic neuropathy
211231000006113	1583	A5313	A531300	Post-herpetic polyneuropathy	76462000	126981019	diabetic neuropathy
214871000006114	649	F376	F376.00	Polyneuropathy due to drugs	7339009	1233619018	diabetic neuropathy
214921000006116	9999	F372	F372.00	Polyneuropathy in diabetes	49455004	82373015	diabetic neuropathy
215001000006114	1	F3746	F374600	Polyneuropathy in mumps	31524007	52697011	diabetic neuropathy
215061000006110	19	F374A	F374A00	Polyneuropathy in uraemia	193196004	297568016	diabetic neuropathy
235701000006117	7175	F3	F3...00	Disorder of the peripheral nervous system	42658009	71161015	diabetic neuropathy
280521000006117	33	C109A	C109A00	Non-insulin dependent diabetes mellitus with mononeuropathy	420436000	3697667019	diabetic neuropathy
280541000006112	50	C109B	C109B00	Non-insulin dependent diabetes mellitus with polyneuropathy	713706002	3297353013	diabetic neuropathy
280591000006115	568	C1092	C109200	Non-insulin-dependent diabetes mellitus with neuro comps	421326000	3695406015	diabetic neuropathy
281181000006116	18	C109H	C109H00	Non-insulin dependent diabetes mellitus with neuropathic arthropathy	314904008	459314010	diabetic neuropathy
359071000006116	1784	Fyu7C	Fyu7C00	[X] Polyneuropathy, unspecified	42345000	70659018	diabetic neuropathy
399811000006111	31	Fyu66	Fyu6600	[X]Nerve root+plexus compressions in neoplastic disease CE	386033004	1480220018	diabetic neuropathy
399821000006115	11891	Fyu68	Fyu6800	Neuropathy	386033004	1480220018	diabetic neuropathy
422921000006119	108	Fyu7	Fyu7.00	[X]Polyneuropathies and other disorders of the peripheral nervous system	42658009	71161015	diabetic neuropathy
422971000006118	30	Fyu75	Fyu7500	[X]Polyneuropathy/other endocrine+metabolic diseases CE	230571009	345485017	diabetic neuropathy
422981000006115	21	Fyu78	Fyu7800	[X]Polyneuropathy/other musculoskeletal disorders CE	386033004	1480220018	diabetic neuropathy
616391000006114	45933	C106	C106.00	Nervous system disorder due to diabetes mellitus	422088007	3688477014	diabetic neuropathy
616451000006110	238	C106-3	C106.13	Diabetes mellitus with polyneuropathy	49455004	82373015	diabetic neuropathy
616481000006119	1706	C1061	C106100	Diabetes mellitus, adult onset, + neurological manifestation	421326000	2618196010	diabetic neuropathy
616671000006119	134	C1060	C106000	Diabetes mellitus, juvenile, + neurological manifestation	421468001	2618197018	diabetic neuropathy
616921000006113	2031	C106-1	C106.11	Diabetic amyotrophy	39058009	65526011	diabetic neuropathy
616971000006114	12582	N0301	N030100	Diabetic Charcot's arthropathy	201724008	309739014	diabetic neuropathy
675631000006115	792	N035-2	N035.12	Neuropathic arthritis	67536000	500766011	diabetic neuropathy
771371000006118	10	C108B	C108B00	Insulin dependent diabetes mellitus with mononeuropathy	230577008	345492010	diabetic neuropathy
771401000006115	21	C108C	C108C00	Insulin dependent diabetes mellitus with polyneuropathy	49455004	82373015	diabetic neuropathy
771481000006112	62	C1082	C108200	Insulin-dependent diabetes mellitus with neurological comps	422088007	3688477014	diabetic neuropathy
772131000006111	26	C108J	C108J00	Insulin dependent diab mell with neuropathic arthropathy	201724008	309740011	diabetic neuropathy
778621000006116	3705	F37X	F37X.00	Inflammatory polyneuropathy, unspecified	76886005	2966568017	diabetic neuropathy
881501000006110	5091	C106-99	C106.99	Diabetes + neuropathy	230572002	881501000006110	diabetic neuropathy
883161000006115	45	F376-99	F376.99	Drug/toxic polyneuropathy	7339009	883161000006115	diabetic neuropathy
883171000006110	735	F37z-99	F37z.99	Other peripheral neuropathy	302226006	883171000006110	diabetic neuropathy
913501000006115	133	C10E2-2	C10E212	Insulin-dependent diabetes mellitus with neurological comps	422088007	3688477014	diabetic neuropathy
913511000006117	140	C10E2	C10E200	Type 1 diabetes mellitus with neurological complications	421468001	2618197018	diabetic neuropathy
913521000006113	5	C10E2-1	C10E211	Neurological disorder with type 1 diabetes mellitus	421468001	3695401013	diabetic neuropathy
913771000006115	12	C10EB-2	C10EB12	Insulin dependent diabetes mellitus with mononeuropathy	230577008	345492010	diabetic neuropathy
913781000006117	17	C10EB	C10EB00	Type 1 diabetes mellitus with mononeuropathy	420918009	2618199015	diabetic neuropathy
913791000006119	7	C10EB-1	C10EB11	Type I diabetes mellitus with mononeuropathy	420918009	3697664014	diabetic neuropathy
913801000006118	26	C10EC-2	C10EC12	Insulin dependent diabetes mellitus with polyneuropathy	49455004	82373015	diabetic neuropathy
913811000006115	94	C10EC	C10EC00	Type 1 diabetes mellitus with polyneuropathy	713705003	3297342019	diabetic neuropathy
913821000006111	1	C10EC-1	C10EC11	Type I diabetes mellitus with polyneuropathy	713705003	3297390014	diabetic neuropathy
913981000006115	41	C10EJ-2	C10EJ12	Insulin dependent diab mell with neuropathic arthropathy	201724008	309740011	diabetic neuropathy
914071000006115	1782	C10F2	C10F200	Neurologic disorder associated with type 2 diabetes mellitus	421326000	3695406015	diabetic neuropathy
914081000006117	14	C10F2-1	C10F211	Type II diabetes mellitus with neurological complications	421326000	3695406015	diabetic neuropathy
914221000006113	315	C10FA	C10FA00	Type 2 diabetes mellitus with mononeuropathy	420436000	2618201018	diabetic neuropathy
914231000006111	38	C10FA-1	C10FA11	Type II diabetes mellitus with mononeuropathy	420436000	3697667019	diabetic neuropathy
914241000006118	997	C10FB	C10FB00	Polyneuropathy due to type 2 diabetes mellitus	713706002	3297353013	diabetic neuropathy
914251000006116	36	C10FB-1	C10FB11	Type II diabetes mellitus with polyneuropathy	713706002	3297353013	diabetic neuropathy
932681000006110	399	F36z-99	F36z.99	Other peripheral neuropathy	636121000000109	932681000006110	diabetic neuropathy
989021000006118	19	F367-99	F367.99	Other peripheral neuropathy	302226006	989021000006118	diabetic neuropathy
2504831000006117	150	^ESCTSE250483		Secondary peripheral neuropathy	385006	1730018	diabetic neuropathy
2717251000006116	37	^ESCTSE271725		Sensory polyneuropathy	13694005	23368011	diabetic neuropathy
3319861000006118	487	^ESCTDI331986		Diabetic autonomic neuropathy	50620007	84344019	diabetic neuropathy
3466131000006115	1264	^ESCTPE346613		Perforating ulcer of the foot	59483006	98804010	diabetic neuropathy
3598611000006114	12	^ESCTAR359861		Arthropathy associated with a neurological disorder	67536000	112167019	diabetic neuropathy
3750161000006113	12	^ESCTPO375016		Polyneuritis	76886005	127648010	diabetic neuropathy
4060471000006115	93	^ESCTSE406047		Sensory neuropathy	95662005	158470017	diabetic neuropathy
4060481000006117	72	^ESCTSE406048		Sensory peripheral neuropathy	95662005	158471018	diabetic neuropathy
4383621000006112	2	^ESCTDI438362		Diabetic mixed sensory-motor polyneuropathy	126534007	94571018	diabetic neuropathy
4392131000006114	3	^ESCTDI439213		Diabetic sensory polyneuropathy	127011001	299011	diabetic neuropathy
4770571000006112	1	^ESCTNE477057		Neuropathy associated with hypoglycaemia	193191009	297559018	diabetic neuropathy
4808921000006113	738	^ESCTDI480892		Diabetic neuropathic arthropathy	201724008	309740011	diabetic neuropathy
5009511000006111	2	^ESCTNE500951		Neuropathy associated with endocrine disorder	230571009	345485017	diabetic neuropathy
5009561000006114	1	^ESCTDI500956		Diabetic chronic painful polyneuropathy	230575000	345490019	diabetic neuropathy
5566651000006117	52	^ESCTVI556665		Vibration sense absent	274816000	410684018	diabetic neuropathy
6203481000006111	8	^ESCTCH620348		Charcot's joint	359554008	473461019	diabetic neuropathy
6203491000006114	23	^ESCTCH620349		Charcot arthropathy	359554008	2839865015	diabetic neuropathy
6449091000006114	1	^ESCTNE644909		Neuropathy (nerve damage)	386033004	2966671015	diabetic neuropathy
7032031000006112	46	^ESCTDI703203		Diabetic peripheral neuropathy	424736006	2645902011	diabetic neuropathy
7861571000006116	3	^ESCTRA786157		Radiculoplexoneuropathy due to diabetes mellitus	724810001	3444986010	diabetic neuropathy
7861581000006118	39	^ESCTDI786158		Diabetic radiculoplexus neuropathy	724810001	3444987018	diabetic neuropathy
7968951000006118	1	^ESCTDI796895		Diabetic peripheral neuropathy associated with type II diabetes mellitus	1511000119107	2967619016	diabetic neuropathy
8022481000006112	1	^ESCTPE802248		Peripheral neuropathy due to type 1 diabetes mellitus	71791000119104	3289695015	diabetic neuropathy
8120381000006111	3	^ESCTNE812038		Neuropathy due to type 2 diabetes mellitus	368581000119106	3286868011	diabetic neuropathy
1.21808e+16	5	^ESCT1218079		Diabetic lumbosacral plexopathy	39058009	3698330018	diabetic neuropathy
1.21809e+16	1	^ESCT1218090		DRPN - diabetic radiculoplexus neuropathy	39181008	3698318012	diabetic neuropathy
1.21854e+16	56	^ESCT1218542		Polyneuropathy due to diabetes mellitus	49455004	3695673019	diabetic neuropathy
1.22185e+16	1	^ESCT1221847		Mixed sensorimotor polyneuropathy co-occurrent and due to diabetes mellitus	126534007	3695736013	diabetic neuropathy
1.23704e+16	2	^ESCT1237038		Peripheral neuropathy with type 2 diabetes	1511000119107	3695522017	diabetic neuropathy
9093013	439628	F420	F420.00	Diabetic retinopathy	4855003	9093013	diabetic retinopathy
42768011	1431	F4214	F421400	Exudative retinopathy	25506007	42768011	diabetic retinopathy
42770019	1910	F4215	F421500	Coat's syndrome	25506007	42768011	diabetic retinopathy
98476015	118679	F4201	F420100	Proliferative diabetic retinopathy	59276001	98476015	diabetic retinopathy
255335015	23142	2BB4	2BB4.00	O/E - retinal microaneurysms	163986001	255335015	diabetic retinopathy
255337011	37349	2BB5	2BB5.00	O/E - retinal haemorrhages	163987005	255337011	diabetic retinopathy
255338018	13494	2BB6	2BB6.00	O/E - retinal exudates	163988000	255338018	diabetic retinopathy
255339014	6198	2BB7	2BB7.00	On examination - retinal vascular proliferation	163989008	2668344019	diabetic retinopathy
297753015	7232	F42y	F42y.00	Other retinal disorders	29555009	49448017	diabetic retinopathy
297754014	70194	F4202	F420200	Preproliferative diabetic retinopathy	193349004	297754014	diabetic retinopathy
297755010	6241	F4203	F420300	Advanced diabetic maculopathy	193350004	297755010	diabetic retinopathy
297758012	17601	F420z	F420z00	Diabetic retinopathy NOS	4855003	9093013	diabetic retinopathy
297762018	45561	F4210	F421000	Retinal disorder	29555009	49448017	diabetic retinopathy
297764017	192	F4212	F421200	Renal retinopathy	193357001	297764017	diabetic retinopathy
297769010	1377	F4217	F421700	Retinal vascular appearance change NOS	29555009	49448017	diabetic retinopathy
297770011	10135	F4218	F421800	Retinal microaneurysm	34037000	56846019	diabetic retinopathy
297778016	1413	F421z	F421z00	Other background retinopathy NOS	29555009	49448017	diabetic retinopathy
297779012	2005	F422	F422.00	Other proliferative retinopathy	430801000124103	3004798011	diabetic retinopathy
297781014	121	F422y	F422y00	Other specified other proliferative retinopathy	29555009	49448017	diabetic retinopathy
297782019	2431	F422z	F422z00	Proliferative retinopathy	430801000124103	3004798011	diabetic retinopathy
297877017	1400	F42yz	F42yz00	Other retinal disorder NOS	29555009	49448017	diabetic retinopathy
297878010	9092	F42z	F42z.00	Retinal disorder NOS	29555009	49448017	diabetic retinopathy
299478011	828	FyuF7	FyuF700	[X]Other proliferative retinopathy	430801000124103	3004798011	diabetic retinopathy
299479015	780	FyuF8	FyuF800	[X]Other specified retinal disorders	29555009	49448017	diabetic retinopathy
299480017	79	FyuF9	FyuF900	[X]Other retinal disorders in diseases classified elsewhere	29555009	49448017	diabetic retinopathy
347657010	226987	F4204	F420400	Diabetic maculopathy	232020009	347657010	diabetic retinopathy
399429017	37530	F41	F41..00	Retinal detachments and defects	29555009	49448017	diabetic retinopathy
399430010	12444	F421	F421.00	Other background retinopathy	29555009	49448017	diabetic retinopathy
399432019	12337	F421A	F421A00	Retinal neovascularisation	61267008	498964010	diabetic retinopathy
455408014	1139	F4205	F420500	Advanced diabetic retinal disease	311782002	455408014	diabetic retinopathy
1484867016	122598	F4206	F420600	Non proliferative diabetic retinopathy	390834004	1484867016	diabetic retinopathy
1484887015	29344	2BBL	2BBL.00	O/E - diabetic maculopathy present both eyes	390854003	1484887015	diabetic retinopathy
1488434016	3607	2BBO	2BBO.00	O/E - Laser photocoagulation scars	394718001	1488434016	diabetic retinopathy
1785163015	1422	F4207	F420700	High risk proliferative diabetic retinopathy	312907002	1785163015	diabetic retinopathy
1785332013	981340	F4200	F420000	Background diabetic retinopathy	390834004	1785332013	diabetic retinopathy
2159876015	2303	2BBY	2BBY.00	O/E - referable retinopathy	408312009	2159876015	diabetic retinopathy
2159973010	693050	2BBP	2BBP.00	O/E - right eye background diabetic retinopathy	408409007	2159973010	diabetic retinopathy
2159974016	689253	2BBQ	2BBQ.00	O/E - left eye background diabetic retinopathy	408410002	2159974016	diabetic retinopathy
2159975015	57100	2BBR	2BBR.00	O/E - right eye preproliferative diabetic retinopathy	408411003	2159975015	diabetic retinopathy
2159976019	56372	2BBS	2BBS.00	O/E - left eye preproliferative diabetic retinopathy	408412005	2159976019	diabetic retinopathy
2159977011	33594	2BBT	2BBT.00	O/E - right eye proliferative diabetic retinopathy	408413000	2159977011	diabetic retinopathy
2159978018	33124	2BBV	2BBV.00	O/E - left eye proliferative diabetic retinopathy	408414006	2159978018	diabetic retinopathy
2159979014	103384	2BBW	2BBW.00	Maculopathy of right eye with diabetes mellitus	769244003	3698428016	diabetic retinopathy
2159980012	104571	2BBX	2BBX.00	Maculopathy of left eye with diabetes mellitus	769245002	3698426017	diabetic retinopathy
2164671014	15255	F4259	F425900	Maculopathy	312999006	2164671014	diabetic retinopathy
2474726011	28704	7276	7276.00	Pan retinal photocoagulation for diabetes	413180006	2474726011	diabetic retinopathy
2532967014	4440	2BBm	2BBm.00	Clinically significant macular oedema of right eye due to diabetes mellitus	769221001	3690175010	diabetic retinopathy
2532971012	4363	2BBn	2BBn.00	O/E - left eye clinically significant macular oedema	769222008	3690179016	diabetic retinopathy
2549896013	166	2BBo	2BBo.00	O/E - sight threatening diabetic retinopathy	417677008	2549896013	diabetic retinopathy
16841000006115	20402	F42	F42..00	Other retinal disorders	29555009	49448017	diabetic retinopathy
84441000006110	49	C1087-2	C108712	Type 1 diabetes mellitus with retinopathy	420789003	3699407019	diabetic retinopathy
84621000006117	144	C1096-2	C109612	Type 2 diabetes mellitus with retinopathy	422034002	3699410014	diabetic retinopathy
84811000006114	106	C1087-1	C108711	Type I diabetes mellitus with retinopathy	420789003	3699407019	diabetic retinopathy
84991000006112	179	C1096-1	C109611	Type II diabetes mellitus with retinopathy	422034002	3699410014	diabetic retinopathy
169731000006118	234410	2BBF	2BBF.00	Retinal abnormality - diabetes-related	4855003	1230609013	diabetic retinopathy
641581000006115	686	C1096	C109600	Non-insulin-dependent diabetes mellitus with retinopathy	422034002	3035295017	diabetic retinopathy
703191000006114	348	F421-1	F421.11	Microvascular retinal changes	29555009	49448017	diabetic retinopathy
733161000000116	114	2BBr	2BBr.00	Impaired vision due to diabetic retinopathy	373041000000101	733161000000116	diabetic retinopathy
771411000006117	354	C1087	C108700	Insulin dependent diabetes mellitus with retinopathy	4855003	9093013	diabetic retinopathy
841011000006112	1587	F4208	F420800	Severe nonproliferative diabetic retinopathy	312905005	1775725011	diabetic retinopathy
913651000006115	186	C10E7-2	C10E712	Insulin dependent diabetes mellitus with retinopathy	4855003	9093013	diabetic retinopathy
913661000006118	2511	C10E7	C10E700	Retinopathy with type 1 diabetes mellitus	420789003	3699407019	diabetic retinopathy
913671000006113	63	C10E7-1	C10E711	Type I diabetes mellitus with retinopathy	420789003	3699407019	diabetic retinopathy
914151000006112	6702	C10F6	C10F600	Retinopathy with type 2 diabetes mellitus	422034002	3699410014	diabetic retinopathy
914161000006114	104	C10F6-1	C10F611	Type II diabetes mellitus with retinopathy	422034002	3699410014	diabetic retinopathy
934251000006110	1233	2BBa	2BBa.00	O/E - non-referable retinopathy	408313004	2159877012	diabetic retinopathy
938301000006114	499	C10EP	C10EP00	Exudative maculopathy with type 1 diabetes mellitus	420486006	3698521013	diabetic retinopathy
938311000006112	34	C10EP-1	C10EP11	Type I diabetes mellitus with exudative maculopathy	420486006	2618236019	diabetic retinopathy
938321000006116	1395	C10FQ	C10FQ00	Exudative maculopathy associated with type 2 diabetes mellitus	421779007	2618237011	diabetic retinopathy
938331000006118	248	C10FQ-1	C10FQ11	Exudative maculopathy with type 2 diabetes mellitus	421779007	3698529010	diabetic retinopathy
975251000006111	7000	2BBk	2BBk.00	O/E - right eye stable treated proliferative diabetic retinopathy	414910007	2532963013	diabetic retinopathy
975261000006113	6447	2BBl	2BBl.00	O/E - left eye stable treated proliferative diabetic retinopathy	414894003	2532964019	diabetic retinopathy
1780341000006110	11	EMISNQMA88		Maculopathy	312999006	1780341000006110	diabetic retinopathy
2576431000006117	55	^ESCTDR257643		DR - Diabetic retinopathy	4855003	1230610015	diabetic retinopathy
2975231000006117	2	^ESCTRE297523		Retinal disease	29555009	49451012	diabetic retinopathy
2975241000006110	880	^ESCTRE297524		Retinopathy	29555009	3303450013	diabetic retinopathy
3048141000006112	62	^ESCTRE304814		Retinal microaneurysms	34037000	1228135016	diabetic retinopathy
3495441000006111	2	^ESCTRE349544		Retinal neovascularization	61267008	101798015	diabetic retinopathy
3495451000006113	2	^ESCTNE349545		Neovascularisation of retina	61267008	1216792016	diabetic retinopathy
3495471000006115	17	^ESCTVA349547		Vasoproliferative retinopathy	61267008	1232195016	diabetic retinopathy
3495481000006117	7	^ESCTRE349548		Retinal vascular proliferation	61267008	1232196015	diabetic retinopathy
4573141000006115	2	^ESCTON457314		On examination - retinal microaneurysms	163986001	2668325014	diabetic retinopathy
4573161000006116	1	^ESCTOE457316		O/E - retinal hemorrhages	163987005	255336019	diabetic retinopathy
4771421000006116	16	^ESCTPP477142		PPDR - Preproliferative diabetic retinopathy	193349004	2579151010	diabetic retinopathy
5030691000006115	2	^ESCTPR503069		Proliferative diabetic retinopathy with new vessels on disc	232021008	2642350011	diabetic retinopathy
5030731000006111	1	^ESCTPD503073		PDR - NVD	232021008	1784902019	diabetic retinopathy
5030741000006118	2	^ESCTPR503074		Proliferative diabetic retinopathy with new vessels elsewhere than on disc	232022001	347659013	diabetic retinopathy
5030761000006119	1	^ESCTPR503076		Proliferative retinopathy with new vessels elsewhere than on disc	232022001	2646488010	diabetic retinopathy
5239221000006117	1	^ESCTPE523922		Peripheral retinal neovascularization	247100001	369018019	diabetic retinopathy
5240591000006112	8	^ESCTPH524059		Photocoagulation scars	247193008	369139012	diabetic retinopathy
5990541000006113	4	^ESCTAD599054		Advanced retinal disease	309594000	453051015	diabetic retinopathy
6020121000006112	13891	^ESCTPA602012		Panretinal photocoagulation	312713003	456470011	diabetic retinopathy
6020131000006110	7	^ESCTSC602013		Scatter retinal photocoagulation	312713003	1785148018	diabetic retinopathy
6020141000006117	34	^ESCTPR602014		PRP	312713003	1785149014	diabetic retinopathy
6020151000006115	86	^ESCTPA602015		Panretinal laser photocoagulation	312713003	1785150014	diabetic retinopathy
6020161000006118	53	^ESCTSC602016		Scatter retinal laser photocoagulation	312713003	2536171014	diabetic retinopathy
6022581000006116	857	^ESCTMI602258		Mild non-proliferative diabetic retinopathy	312903003	2642672017	diabetic retinopathy
6022591000006118	41	^ESCTMI602259		Mild nonproliferative retinopathy	312903003	1785151013	diabetic retinopathy
6022601000006114	33	^ESCTMI602260		Mild non proliferative retinopathy	312903003	2646865019	diabetic retinopathy
6022611000006112	31	^ESCTMI602261		Mild nonproliferative diabetic retinopathy	312903003	2921114017	diabetic retinopathy
6022621000006116	186	^ESCTMO602262		Moderate nonproliferative diabetic retinopathy	312904009	1775724010	diabetic retinopathy
6022631000006118	32	^ESCTMO602263		Moderate nonproliferative retinopathy	312904009	1785152018	diabetic retinopathy
6022651000006113	18	^ESCTSE602265		Severe nonproliferative retinopathy	312905005	1785155016	diabetic retinopathy
6022671000006115	3	^ESCTPR602267		Proliferative diabetic retinopathy - non high risk	312906006	456706019	diabetic retinopathy
6022691000006119	34	^ESCTEA602269		Early proliferative diabetic retinopathy	312906006	1785158019	diabetic retinopathy
6022721000006112	308	^ESCTPR602272		Proliferative diabetic retinopathy - high risk	312907002	456707011	diabetic retinopathy
6022731000006110	8	^ESCTHI602273		High risk proliferative retinopathy	312907002	1785161018	diabetic retinopathy
6022761000006118	14	^ESCTPR602276		Proliferative diabetic retinopathy - quiescent	312908007	456708018	diabetic retinopathy
6022851000006114	850	^ESCTCL602285		Clinically significant macular oedema	312911008	456714013	diabetic retinopathy
6022861000006111	8	^ESCTCL602286		Clinically significant macular edema	312911008	456715014	diabetic retinopathy
6022871000006116	4	^ESCTCL602287		Clinically significant diabetic macular oedema	312911008	1783526017	diabetic retinopathy
6022901000006116	17	^ESCTCS602290		CSME - Clinically significant macular oedema	312911008	2620592018	diabetic retinopathy
6022921000006114	20288	^ESCTDI602292		Diabetic macular oedema	312912001	456717018	diabetic retinopathy
6022931000006112	34	^ESCTDI602293		Diabetic macular edema	312912001	456716010	diabetic retinopathy
6024141000006111	1725	^ESCTDI602414		Disorder of macula of retina	312999006	1208749012	diabetic retinopathy
6024151000006113	356	^ESCTMA602415		Macular disease	312999006	456823017	diabetic retinopathy
6024161000006110	65	^ESCTMA602416		Macular disorder	312999006	456824011	diabetic retinopathy
6041331000006116	1	^ESCTDI604133		Diffuse diabetic maculopathy	314010006	458280018	diabetic retinopathy
6041341000006114	11	^ESCTFO604134		Focal diabetic maculopathy	314011005	458281019	diabetic retinopathy
6041411000006117	8	^ESCTIS604141		Ischaemic diabetic maculopathy	314014002	458286012	diabetic retinopathy
6041421000006113	1	^ESCTIS604142		Ischemic diabetic maculopathy	314014002	458287015	diabetic retinopathy
6041431000006111	8	^ESCTMI604143		Mixed diabetic maculopathy	314015001	458288013	diabetic retinopathy
6515171000006112	2661	^ESCTNO651517		Nonproliferative diabetic retinopathy	390834004	2643005014	diabetic retinopathy
6515201000006111	44	^ESCTNP651520		NPDR - Non proliferative diabetic retinopathy	390834004	2579521014	diabetic retinopathy
6515211000006114	287	^ESCTBD651521		BDR - Background diabetic retinopathy	390834004	2621399015	diabetic retinopathy
6515451000006111	1	^ESCTON651545		On examination - diabetic maculopathy present both eyes	390854003	2621472018	diabetic retinopathy
6546981000006111	29	^ESCTON654698		On examination - Laser photocoagulation scars	394718001	2621576018	diabetic retinopathy
6630481000006114	1	^ESCTPR663048		Proliferative diabetic retinopathy - high risk with no macular oedema	399862001	1773460015	diabetic retinopathy
6630561000006115	377	^ESCTDI663056		Diabetic macular oedema not clinically significant	399864000	1773462011	diabetic retinopathy
6630571000006110	7	^ESCTDI663057		Diabetic macular edema not clinically significant	399864000	1774748012	diabetic retinopathy
6630581000006113	33	^ESCTVE663058		Very severe proliferative diabetic retinopathy	399865004	1779161016	diabetic retinopathy
6630641000006118	1	^ESCTHI663064		High risk proliferative diabetic retinopathy not amenable to photocoagulation	399869005	1779165013	diabetic retinopathy
6630661000006119	1	^ESCTNO663066		Non-high-risk proliferative diabetic retinopathy with no macular oedema	399870006	1773463018	diabetic retinopathy
6630671000006114	1	^ESCTNO663067		Non-high-risk proliferative diabetic retinopathy with no macular edema	399870006	1774749016	diabetic retinopathy
6630681000006112	1	^ESCTNO663068		Non-high-risk PDR with no macular oedema	399870006	1783716010	diabetic retinopathy
6630701000006110	15	^ESCTVI663070		Visually threatening diabetic retinopathy	399871005	1779166014	diabetic retinopathy
6630721000006117	1	^ESCTSE663072		Severe nonproliferative diabetic retinopathy with clinically significant macular oedema	399872003	1773464012	diabetic retinopathy
6630751000006114	2	^ESCTSE663075		Severe nonproliferative diabetic retinopathy with no macular oedema	399873008	1773465013	diabetic retinopathy
6630801000006119	1	^ESCTPR663080		Proliferative diabetic retinopathy - high risk with clinically significant macular edema	399874002	1774752012	diabetic retinopathy
6630821000006112	1	^ESCTNO663082		Non-high-risk proliferative diabetic retinopathy with clinically significant macular oedema	399875001	1773467017	diabetic retinopathy
6630851000006115	9	^ESCTVE663085		Very severe nonproliferative diabetic retinopathy	399876000	1779167017	diabetic retinopathy
6760411000006117	419	^ESCTOE676041		O/E - retinopathy	408311002	2159875016	diabetic retinopathy
6761781000006114	262	^ESCTON676178		On examination - right eye background diabetic retinopathy	408409007	2621799017	diabetic retinopathy
6761801000006113	356	^ESCTON676180		On examination - left eye background diabetic retinopathy	408410002	2621800018	diabetic retinopathy
6761821000006115	20	^ESCTON676182		On examination - right eye preproliferative diabetic retinopathy	408411003	2621610013	diabetic retinopathy
6761841000006110	13	^ESCTON676184		On examination - left eye preproliferative diabetic retinopathy	408412005	2621611012	diabetic retinopathy
6761861000006114	6	^ESCTON676186		On examination - right eye proliferative diabetic retinopathy	408413000	2621612017	diabetic retinopathy
6761881000006116	6	^ESCTON676188		On examination - left eye proliferative diabetic retinopathy	408414006	2621613010	diabetic retinopathy
6837961000006116	18	^ESCTPA683796		Panretinal photocoagulation for diabetes	413180006	2478684010	diabetic retinopathy
6866541000006117	19	^ESCTON686654		On examination - left eye stable treated proliferative diabetic retinopathy	414894003	2621811014	diabetic retinopathy
6866901000006111	15	^ESCTON686690		On examination - right eye stable treated proliferative diabetic retinopathy	414910007	2621810010	diabetic retinopathy
6954991000006112	1	^ESCTEX695499		Exudative maculopathy associated with type I diabetes mellitus	420486006	2618236019	diabetic retinopathy
6977971000006119	2	^ESCTEX697797		Exudative maculopathy associated with type II diabetes mellitus	421779007	2618237011	diabetic retinopathy
6982521000006119	78	^ESCTDI698252		Diabetes type 2 with retinopathy	422034002	3035295017	diabetic retinopathy
7841331000006118	1	^ESCTBA784133		Background retinopathy due to impaired glucose regulation	723169001	3334776018	diabetic retinopathy
7968881000006119	2	^ESCTPR796888		Proliferative diabetic retinopathy due to type 2 diabetes mellitus	1501000119109	3013241019	diabetic retinopathy
7969151000006110	1	^ESCTNO796915		Nonproliferative diabetic retinopathy due to type 2 diabetes mellitus	1551000119108	3013461011	diabetic retinopathy
8019521000006112	1	^ESCTNO801952		Nonproliferative diabetic retinopathy due to type 1 diabetes mellitus	60961000119107	3013051011	diabetic retinopathy
8019531000006110	1	^ESCTPR801953		Proliferative retinopathy due to type 1 diabetes mellitus	60971000119101	3013129018	diabetic retinopathy
8030601000006119	2	^ESCTMA803060		Macular oedema and retinopathy due to type 2 diabetes mellitus	97331000119101	3013603019	diabetic retinopathy
8043621000006117	4	^ESCTMI804362		Mild nonproliferative retinopathy due to type 2 diabetes mellitus	138911000119106	3013173019	diabetic retinopathy
8120431000006115	1250	^ESCTMI812043		Mild nonproliferative retinopathy due to secondary diabetes mellitus	368711000119106	3289754012	diabetic retinopathy
8242331000006114	153	^ESCTDI824233		Diabetic retinopathy detected by national screening programme	775841000000109	1733071000000112	diabetic retinopathy
1.2085e+16	171	^ESCT1208502		Preproliferative diabetic retinopathy of right eye	769181007	3689265013	diabetic retinopathy
1.2085e+16	1	^ESCT1208503		Preproliferative retinopathy of right eye co-occurrent and due to diabetes mellitus	769181007	3689266014	diabetic retinopathy
1.20851e+16	130	^ESCT1208505		Preproliferative diabetic retinopathy of left eye	769182000	3689267017	diabetic retinopathy
1.20851e+16	6	^ESCT1208507		Mild nonproliferative diabetic retinopathy of right eye	769183005	3689271019	diabetic retinopathy
1.20851e+16	12	^ESCT1208508		Mild non proliferative retinopathy of right eye	769183005	3689272014	diabetic retinopathy
1.20851e+16	39	^ESCT1208509		Mild non-proliferative diabetic retinopathy of right eye	769183005	3689273016	diabetic retinopathy
1.20851e+16	36	^ESCT1208510		Mild nonproliferative retinopathy of right eye	769183005	3689275011	diabetic retinopathy
1.20851e+16	7	^ESCT1208512		Mild nonproliferative diabetic retinopathy of left eye	769184004	3689282010	diabetic retinopathy
1.20851e+16	25	^ESCT1208513		Mild nonproliferative retinopathy of left eye	769184004	3689277015	diabetic retinopathy
1.20851e+16	48	^ESCT1208514		Mild non-proliferative diabetic retinopathy of left eye	769184004	3689278013	diabetic retinopathy
1.20852e+16	15	^ESCT1208516		Mild non proliferative retinopathy of left eye	769184004	3689281015	diabetic retinopathy
1.20852e+16	23	^ESCT1208517		Moderate nonproliferative diabetic retinopathy of right eye	769185003	3689286013	diabetic retinopathy
1.20852e+16	34	^ESCT1208518		Moderate non-proliferative diabetic retinopathy of right eye	769185003	3689284011	diabetic retinopathy
1.20852e+16	13	^ESCT1208521		Moderate nonproliferative diabetic retinopathy of left eye	769186002	3689288014	diabetic retinopathy
1.20852e+16	34	^ESCT1208523		Moderate non-proliferative diabetic retinopathy of left eye	769186002	3689292019	diabetic retinopathy
1.20852e+16	4	^ESCT1208524		Moderate nonproliferative retinopathy of left eye due to diabetes mellitus	769186002	3690263012	diabetic retinopathy
1.20853e+16	11	^ESCT1208525		Severe nonproliferative diabetic retinopathy of right eye	769187006	3689295017	diabetic retinopathy
1.20853e+16	1	^ESCT1208527		Severe nonproliferative retinopathy of right eye due to diabetes mellitus	769187006	3690271011	diabetic retinopathy
1.20853e+16	1	^ESCT1208528		Severe NPDR (nonproliferative diabetic retinopathy) of right eye	769187006	3690627018	diabetic retinopathy
1.20853e+16	5	^ESCT1208529		Severe nonproliferative diabetic retinopathy of left eye	769188001	3689299011	diabetic retinopathy
1.20854e+16	1	^ESCT1208535		Very severe nonproliferative diabetic retinopathy of right eye	769190000	3689306014	diabetic retinopathy
1.20854e+16	1	^ESCT1208541		Very severe NPDR (nonproliferative diabetic retinopathy) of left eye	769191001	3690621017	diabetic retinopathy
1.20857e+16	146	^ESCT1208572		Diabetic macular oedema of right eye	769217008	3690145017	diabetic retinopathy
1.20857e+16	3	^ESCT1208573		Diabetic macular edema of right eye	769217008	3690142019	diabetic retinopathy
1.20858e+16	138	^ESCT1208576		Diabetic macular oedema of left eye	769218003	3690148015	diabetic retinopathy
1.20858e+16	6	^ESCT1208579		Diabetic macular edema of left eye	769218003	3690150011	diabetic retinopathy
1.20858e+16	1	^ESCT1208580		Macular oedema due to type 1 diabetes mellitus	769219006	3690541016	diabetic retinopathy
1.20858e+16	12	^ESCT1208584		Macular oedema due to type 2 diabetes mellitus	769220000	3690546014	diabetic retinopathy
1.20859e+16	7	^ESCT1208589		Clinically significant macular oedema of right eye co-occurrent and due to diabetes mellitus	769221001	3690175010	diabetic retinopathy
1.20859e+16	130	^ESCT1208592		Clinically significant macular oedema of left eye due to diabetes mellitus	769222008	3690182014	diabetic retinopathy
1.20859e+16	3	^ESCT1208593		Clinically significant macular oedema of left eye co-occurrent and due to diabetes mellitus	769222008	3690179016	diabetic retinopathy
1.20863e+16	1071	^ESCT1208628		Diabetic maculopathy of right eye	769244003	3690548010	diabetic retinopathy
1.20863e+16	1	^ESCT1208632		Maculopathy of left eye due to diabetes mellitus	769245002	3690553017	diabetic retinopathy
1.20863e+16	1044	^ESCT1208633		Diabetic maculopathy of left eye	769245002	3690554011	diabetic retinopathy
1.20863e+16	1	^ESCT1208634		Disorder of left macula co-occurrent and due to diabetes mellitus	769245002	3690555012	diabetic retinopathy
1.21026e+16	4	^ESCT1210257		Clinically significant macular oedema with diabetes mellitus	770097006	3698448011	diabetic retinopathy
1.21026e+16	1	^ESCT1210261		Clinically significant macular oedema due to diabetes mellitus	770097006	3698446010	diabetic retinopathy
1.21661e+16	1	^ESCT1216611		Retinopathy due to diabetes mellitus	4855003	3688792011	diabetic retinopathy
1.21899e+16	116	^ESCT1218989		PDR - proliferative diabetic retinopathy	59276001	3699415016	diabetic retinopathy
1.22247e+16	402	^ESCT1222473		Moderate non-proliferative diabetic retinopathy	312904009	3688869017	diabetic retinopathy
1.22248e+16	4	^ESCT1222476		Severe NPDR (nonproliferative diabetic retinopathy)	312905005	3691865016	diabetic retinopathy
1.22249e+16	5	^ESCT1222491		Focal exudative diabetic maculopathy	314011005	3690154019	diabetic retinopathy
1.2225e+16	1	^ESCT1222497		Mixed maculopathy due to diabetes mellitus	314015001	3690163017	diabetic retinopathy
1.23004e+16	21	^ESCT1230039		Macular oedema not clinically significant with diabetes mellitus	399864000	3698421010	diabetic retinopathy
1.2705e+16	113	^ESCT1270502		Clinically significant macular oedema of right eye due to diabetes mellitus	769221001	3690177019	diabetic retinopathy
2373871000000117	1164589	2Jd0	2Jd0.00	Mild frailty	925791000000100	2373871000000117	frailty
2373951000000116	1970409	2Jd1	2Jd1.00	Moderate frailty	925831000000107	2373951000000116	frailty
2374011000000117	1539194	2Jd2	2Jd2.00	Severe frailty	925861000000102	2374011000000117	frailty
6978012	33729	G5yyC	G5yyC00	Diastolic dysfunction	3545003	6978012	heart failure
18472010	9405	G5800	G580000	Acute congestive heart failure	10633002	18472010	heart failure
34556015	10027	G55y-1	G55y.11	Secondary dilated cardiomyopathy	20529002	34556015	heart failure
59588016	2426	G5542	G554200	Familial cardiomyopathy	35728003	59588016	heart failure
70653017	903874	G580	G580.00	Congestive heart failure	42343007	70653017	heart failure
72934016	312	G1yz1	G1yz100	Rheumatic left ventricular failure	43736008	72934016	heart failure
75410014	44694	G551	G551.00	Hypertrophic obstructive cardiomyopathy	45227007	75410014	heart failure
82584011	11223	G400	G400.00	Acute cor pulmonale	49584005	82584011	heart failure
94251011	5500	G582	G582.00	Acute heart failure	56675007	94251011	heart failure
107545013	39799	G21	G21..00	Hypertensive heart disease	64715009	107545013	heart failure
111625010	82	G40	G40..00	Acute pulmonary heart disease	67189007	111625010	heart failure
132655012	22162	G41z-1	G41z.11	Chronic cor pulmonale	79955004	132655012	heart failure
138527014	14281	G555	G555.00	Alcoholic cardiomyopathy	83521008	138527014	heart failure
139475013	1214953	G58	G58..00	Heart failure	84114007	139475013	heart failure
139481017	156	G58z-1	G58z.11	Weak heart	84114007	139475013	heart failure
139482012	42652	G58-1	G58..11	Cardiac failure	84114007	139482012	heart failure
141306010	826918	G581	G581.00	Left ventricular failure	85232009	141306010	heart failure
142397010	211341	G55	G55..00	Cardiomyopathy	85898001	142397010	heart failure
145620019	1447	G41	G41..00	Chronic pulmonary heart disease	87837008	145620019	heart failure
147247018	25669	G5801	G580100	Chronic congestive heart failure	88805009	147247018	heart failure
150511013	290	G5541	G554100	Constrictive cardiomyopathy	415295002	2532896011	heart failure
206703015	19002	G580-2	G580.12	Right heart failure	128404006	206703015	heart failure
216184014	43873	662T	662T.00	Congestive heart failure monitoring	134378009	216184014	heart failure
216207010	356497	G5yy9	G5yy900	Left ventricular systolic dysfunction	134401001	216207010	heart failure
251680018	9519	14A6	14A6.00	H/O: heart failure	161505003	251680018	heart failure
299655012	498	G21zz	G21zz00	Hypertensive heart disease NOS	64715009	107545013	heart failure
299673010	141	G233	G233.00	Hypertensive heart and renal disease with renal failure	194780003	299673010	heart failure
299796018	18988	G343	G343.00	Ischaemic cardiomyopathy	194849004	299796018	heart failure
299848013	15	G40z	G40z.00	Acute pulmonary heart disease NOS	67189007	111625010	heart failure
299851018	3655	G41y	G41y.00	Other chronic pulmonary heart disease	87837008	145620019	heart failure
299853015	33	G41yz	G41yz00	Other chronic pulmonary heart disease NOS	87837008	145620019	heart failure
300032019	353	G554	G554.00	Other primary cardiomyopathies	85898001	142397010	heart failure
300038015	16352	G5543	G554300	Hypertrophic non-obstructive cardiomyopathy	195020003	300038015	heart failure
300040013	63071	G5544	G554400	Primary dilated cardiomyopathy	195021004	300040013	heart failure
300041012	236	G554z	G554z00	Other primary cardiomyopathy NOS	85898001	142397010	heart failure
300046019	1	G5574	G557400	Mucopolysaccharidosis cardiomyopathy	195027000	300046019	heart failure
300052018	53	G558	G558.00	Cardiomyopathy in disease EC	195029002	300052018	heart failure
300053011	107	G5580	G558000	Cardiomyopathy in Friedreich's ataxia	195030007	300053011	heart failure
300054017	435	G5581	G558100	Cardiomyopathy in myotonic dystrophy	195031006	300054017	heart failure
300055016	35	G5582	G558200	Dystrophic cardiomyopathy	195032004	300055016	heart failure
300057012	97	G558z	G558z00	Cardiomyopathy associated with another disorder	195029002	2575702014	heart failure
300062013	18079	G55z	G55z.00	Cardiomyopathy NOS	85898001	142397010	heart failure
300179017	33623	G5802	G580200	Decompensated cardiac failure	195111005	300179017	heart failure
300180019	1793	G5803	G580300	Compensated cardiac failure	195112003	300180019	heart failure
300190010	15281	G5810	G581000	Acute left ventricular failure	195114002	300190010	heart failure
300214014	40	G5y4	G5y4.00	Post cardiac operation functional disturbance	195130005	300214014	heart failure
300217019	23	G5y4z	G5y4z00	Post cardiac operation heart failure NOS	195130005	300214014	heart failure
300884014	18	Gyu40	Gyu4000	[X]Other specified pulmonary heart diseases	274096000	409855012	heart failure
300910013	18403	Gyu5M	Gyu5M00	Hypertrophic cardiomyopathy	233873004	350415017	heart failure
300911012	625	Gyu5N	Gyu5N00	Primary restrictive cardiomyopathy	90828009	150509016	heart failure
300912017	605	Gyu5P	Gyu5P00	[X]Other cardiomyopathies	85898001	142397010	heart failure
300916019	112	Gyu5T	Gyu5T00	[X]Cardiomyopathy in other diseases classified elsewhere	195029002	300052018	heart failure
301694014	68535	H541z	H541z00	Pulmonary oedema	19242006	479262018	heart failure
301741013	4400	H584	H584.00	Acute pulmonary oedema unspecified	40541001	492666016	heart failure
301743011	3309	H584z	H584z00	Acute pulmonary oedema NOS	40541001	492666016	heart failure
305601017	3	L09y2	L09y200	Cardiac failure following abortive pregnancy	609507007	2966901017	heart failure
316833010	1520	Q48y1	Q48y100	Congenital cardiac failure	206586007	316833010	heart failure
324974014	32	SP084	SP08400	Heart transplant failure and rejection	213151004	324974014	heart failure
324975010	36	SP085	SP08500	Heart-lung transplant failure and rejection	213152006	324975010	heart failure
350413012	23	G5540-1	G554011	Congestive obstructive cardiomyopathy	233871002	350413012	heart failure
350484012	143	SP111-1	SP11111	Heart failure as a complication of care	233924009	350484012	heart failure
359673017	2	F3919	F391900	Hauptmann-Thannhauser muscular dystrophy	240072005	359673017	heart failure
395756011	2540	G41z	G41z.00	Chronic pulmonary heart disease NOS	87837008	145620019	heart failure
395766015	10	G552	G552.00	Obscure African cardiomyopathy	398754006	3448072015	heart failure
395768019	1906	G55y	G55y.00	Cardiomyopathy associated with another disorder	195029002	300052018	heart failure
395772015	42301	G58z	G58z.00	Heart failure NOS	84114007	139475013	heart failure
401870011	315	H5840	H584000	Postoperative pulmonary oedema	11468004	401870011	heart failure
403107019	83	SP111	SP11100	Cardiac insufficiency as a complication of care	269299003	403107019	heart failure
411506018	58859	G581-3	G581.13	Impaired left ventricular function	275514001	411506018	heart failure
412678013	241	Q490	Q490.00	Neonatal cardiac failure	276514007	412678013	heart failure
419130013	2068	G559	G559.00	Arrhythmogenic right ventricular cardiomyopathy	281170005	419130013	heart failure
451426015	2891	8B29	8B29.00	Cardiac failure therapy	308118002	451426015	heart failure
453099015	996	14AM	14AM.00	H/O: Heart failure in last year	309634009	453099015	heart failure
460126017	292	F391B	F391B00	Cardiomyopathy in Duchenne muscular dystrophy	315608004	460126017	heart failure
490972013	3084	G580-3	G580.13	Right ventricular failure	367363000	490972013	heart failure
493287011	556257	G580-1	G580.11	Congestive cardiac failure	42343007	70653017	heart failure
494669012	848	H5410	H541000	Chronic pulmonary oedema	46847001	494669012	heart failure
510016018	21361	G580-4	G580.14	Biventricular congestive heart failure	92506005	153058012	heart failure
1216090015	58	H584-1	H584.11	Acute oedema of lung, unspecified	40541001	67598017	heart failure
1488804017	32021	1O1	1O1..00	Heart failure confirmed	395105005	1488804017	heart failure
1489358014	43471	G5yyA	G5yyA00	Left ventricular diastolic dysfunction	395704004	1489358014	heart failure
1490256017	12554	G581-2	G581.12	Acute pulmonary oedema	40541001	492666016	heart failure
1495417010	657	G581-1	G581.11	Cardiac asthma	71892000	119456014	heart failure
1778232017	188	G550	G550.00	Endomyocardial fibrosis	398754006	1778261016	heart failure
1778488011	3354	G5540	G554000	Congestive cardiomyopathy	399020009	1778488011	heart failure
2159197017	238560	585f	585f.00	Echocardiogram shows left ventricular systolic dysfunction	407596008	2159197017	heart failure
2159198010	43387	585g	585g.00	Echocardiogram shows left ventricular diastolic dysfunction	407597004	2159198010	heart failure
2548316014	122834	9N2p	9N2p.00	Seen by community heart failure nurse	417359009	2548316014	heart failure
2548656015	4553	G5yyE	G5yyE00	Right ventricular systolic dysfunction	416158002	2548656015	heart failure
2549089012	87	9On3	9On3.00	Left ventricular dysfunction monitoring verbal invite	416573008	2549089012	heart failure
2549128016	806	G5yyB	G5yyB00	Right ventricular diastolic dysfunction	416610007	2549128016	heart failure
2549208013	993	8H2S	8H2S.00	Emergency hospital admission for heart failure	416683003	3082850014	heart failure
2549243014	209016	9N0k	9N0k.00	Seen in heart failure clinic	416717003	2549243014	heart failure
2549697018	32276	8HHb	8HHb.00	Referral to heart failure nurse	417146007	2549697018	heart failure
2616470012	89012	662f	662f.00	New York Heart Association Classification - Class I	420300004	2616470012	heart failure
2616471011	147801	662g	662g.00	New York Heart Association Classification - Class II	421704003	2616471011	heart failure
2616472016	67082	662h	662h.00	New York Heart Association Classification - Class III	420913000	2616472016	heart failure
2616473014	6340	662i	662i.00	New York Heart Association Classification - Class IV	422293003	2616473014	heart failure
2674238014	529	G55A-1	G55A.11	Tachycardia-induced cardiomyopathy	426300009	2674238014	heart failure
2675255018	1282	G5804	G580400	Congestive heart failure due to valvular disease	426611007	2675255018	heart failure
2694523019	6074	G5yyD	G5yyD00	Left ventricular cardiac dysfunction	429589006	2694523019	heart failure
223981000000118	2988	G58z-2	G58z.12	Cardiac failure NOS	84114007	139482012	heart failure
370261000006111	22	Gyu5Q	Gyu5Q00	[X]Cardiomyopathy in infectious+parasitic diseases CE	195029002	300052018	heart failure
504901000006118	586	G2111	G211100	Benign hypertensive heart disease with congestive cardiac failure	194767001	299653017	heart failure
504911000006115	123	G2110	G211000	Benign hypertensive heart disease without CCF	77970009	129404019	heart failure
537991000006111	1353	L1865	L186500	Postpartum cardiomyopathy	62377009	103681019	heart failure
666221000006118	95	C3733	C373300	Familial cardiac amyloid	27097002	483430019	heart failure
728671000006119	47	G2101	G210100	Malignant hypertensive heart disease with congestive cardiac failure	83105008	1236017010	heart failure
728681000006116	89	G2100	G210000	Malignant hypertensive heart disease without congestive heart failure	36315003	60617018	heart failure
741661000006118	604	G21z	G21z.00	Hypertensive heart disease NOS	64715009	107545013	heart failure
741681000006111	707	G21z1	G21z100	Hypertensive heart disease NOS with CCF	64715009	107545013	heart failure
741691000006114	447	G21z0	G21z000	Hypertensive heart disease NOS without CCF	64715009	107545013	heart failure
741701000006114	112	G232	G232.00	Hypertensive heart and renal disease with (congestive) heart failure	194779001	299672017	heart failure
784191000006110	137577	33BA	33BA.00	Impaired left ventricular function	275514001	411506018	heart failure
789941000006117	44	G234	G234.00	Hypertensive heart and renal disease with both (congestive) heart failure and renal failure	194781004	299674016	heart failure
833381000006119	12436	388D	388D.00	New York Heart Association Classification class	762994006	3637504017	heart failure
884181000006110	180	G4-99	G4...99	Pulmonary heart disease	274096000	884181000006110	heart failure
884191000006113	19	G41-99	G41..99	Chronic pulmonary heart dis.	87837008	884191000006113	heart failure
884211000006114	21	G41z-99	G41z.99	Other pulmonary heart disease	79955004	884211000006114	heart failure
1647701000000118	33383	G583	G583.00	Heart failure with normal ejection fraction	446221000	2883808011	heart failure
1661371000000112	668	G583-1	G583.11	HFNEF - heart failure with normal ejection fraction	446221000	1713091000000115	heart failure
1703621000000112	359	183B	183B.00	Worsening pulmonary oedema	764851000000102	1703621000000112	heart failure
1705371000000116	221	G55A	G55A.00	Tachycardiomyopathy	426300009	1705371000000116	heart failure
1816101000006113	4247	G584	G584.00	Right ventricular failure	367363000	490972013	heart failure
2117931000000116	4013	661M5	661M500	Heart failure self-management plan agreed	812001000000102	2117931000000116	heart failure
2227501000000110	9210	G583-2	G583.12	Heart failure with preserved ejection fraction	446221000	2227501000000110	heart failure
2504341000006116	4	^ESCTAC250434		Acute left heart failure	364006	199283019	heart failure
2581861000006110	2	^ESCTHY258186		Hypertensive heart disease with congestive heart failure	5148006	9634016	heart failure
2585431000006117	25	^ESCTCH258543		Chronic left-sided congestive heart failure	5375005	9994016	heart failure
2660881000006116	13	^ESCTHI266088		High output heart failure	10091002	17613015	heart failure
2664351000006113	1036	^ESCTCH266435		Chronic right-sided heart failure	10335000	17997015	heart failure
2805341000006119	32	^ESCTPU280534		Pulmonary edema	19242006	32441014	heart failure
2934111000006116	7	^ESCTFA293411		Familial amyloid cardiomyopathy	27097002	483430019	heart failure
3152691000006117	12	^ESCTAC315269		Acute pulmonary edema	40541001	67598017	heart failure
3152701000006117	1	^ESCTAC315270		Acute edema of lung	40541001	67601010	heart failure
3152721000006110	3	^ESCTPU315272		Pulmonary oedema - acute	40541001	1490256017	heart failure
3182531000006110	7	^ESCTCO318253		Congestive heart disease	42343007	70654011	heart failure
3182541000006117	2290	^ESCTCO318254		Congestive cardiac failure	42343007	493287011	heart failure
3182551000006115	2000	^ESCTCC318255		CCF - Congestive cardiac failure	42343007	493288018	heart failure
3182561000006118	7	^ESCTCH318256		CHF - Congestive heart failure	42343007	493289014	heart failure
3213831000006118	2	^ESCTRI321383		Right heart failure secondary to left heart failure	44313006	73920011	heart failure
3229411000006118	1	^ESCTOB322941		Obstructive cardiomyopathy	45227007	494129012	heart failure
3229421000006114	8	^ESCTHO322942		HOCM - Hypertrophic obstructive cardiomyopathy	45227007	494130019	heart failure
3244761000006113	9	^ESCTHY324476		Hypertensive heart failure	46113002	76883018	heart failure
3283871000006117	788	^ESCTCH328387		Chronic heart failure	48447003	80720010	heart failure
3343411000006113	31	^ESCTPR334341		Primary familial dilated cardiomyopathy	52029003	86610015	heart failure
3343421000006117	10	^ESCTFA334342		Familial dilated cardiomyopathy	52029003	1231072013	heart failure
3360091000006112	5	^ESCTPR336009		Primary idiopathic dilated cardiomyopathy	53043001	88233016	heart failure
3489281000006119	1	^ESCTHY348928		Hypertensive heart disease without congestive heart failure	60899001	101181010	heart failure
3513911000006111	4	^ESCTPU351391		Puerperal cardiomyopathy	62377009	1232325018	heart failure
3552501000006119	11	^ESCTHY355250		Hypertensive cardiopathy	64715009	107547017	heart failure
3552521000006112	1	^ESCTHY355252		Hypertensive cardiovascular disease	64715009	107549019	heart failure
3589241000006116	113	^ESCTCH358924		Chronic right-sided congestive heart failure	66989003	111275015	heart failure
3623041000006114	2	^ESCTRE362304		Replacement of pulmonary heart valve in total repair of tetralogy of Fallot	69051005	114697010	heart failure
3800291000006115	9	^ESCTCO380029		COR - Chronic cor pulmonale	79955004	1234420011	heart failure
3809001000006112	1	^ESCTAC380900		Acute right-sided congestive heart failure	80479009	133544010	heart failure
3842421000006111	2	^ESCTCO384242		Congestive rheumatic heart failure	82523003	136880013	heart failure
3855401000006112	1788	^ESCTCO385540		Cor pulmonale	83291003	138131012	heart failure
3859091000006114	487	^ESCTDI385909		Dilated cardiomyopathy secondary to alcohol	83521008	138526017	heart failure
3859111000006117	1	^ESCTDI385911		Dilated cardiomyopathy caused by alcohol	83521008	3290572011	heart failure
3866161000006118	1	^ESCTPR386616		Primary familial hypertrophic cardiomyopathy	83978005	139258017	heart failure
3868341000006118	1	^ESCTHF386834		HF - Heart failure	84114007	1234906013	heart failure
3886041000006118	34562	^ESCTLE388604		Left heart failure	85232009	141303019	heart failure
3886061000006119	2	^ESCTLE388606		Left-sided heart failure	85232009	201199018	heart failure
3886071000006114	46	^ESCTLV388607		LVF - Left ventricular failure	85232009	1235017018	heart failure
3974561000006115	3	^ESCTPL397456		Pleural effusion due to congestive heart failure	90727007	150352015	heart failure
4005301000006110	14	^ESCTBI400530		Biventricular failure	92506005	510016018	heart failure
4193361000006119	255	^ESCTCH419336		Chronic left-sided heart failure	111283005	178503015	heart failure
4540521000006111	4	^ESCTHI454052		History of heart failure	161505003	2986453013	heart failure
4776121000006117	3837	^ESCTGE477612		Generalised ischaemic myocardial dysfunction	194849004	299795019	heart failure
4776141000006112	49	^ESCTIS477614		Ischemic cardiomyopathy	194849004	299794015	heart failure
4777091000006118	1720	^ESCTHY477709		Hypertrophic cardiomyopathy without obstruction	195020003	300037013	heart failure
4777111000006110	7	^ESCTHC477711		HCM - Hypertrophic non-obstructive cardiomyopathy	195020003	300039011	heart failure
5056831000006119	38	^ESCTHC505683		HCM - Hypertrophic cardiomyopathy	233873004	350416016	heart failure
5331151000006110	157	^ESCTAR533115		Arrhythmogenic right ventricular dysplasia	253528005	2616057013	heart failure
5331161000006112	11	^ESCTAR533116		Arrhythmogenic right ventricular cardiomyopathy	253528005	3006642015	heart failure
5560071000006117	1	^ESCTPU556007		Pulmonary heart disease	274096000	409855012	heart failure
5573991000006118	80	^ESCTIM557399		Impaired left ventricular func	275514001	1495323018	heart failure
6029491000006114	1390	^ESCTNO602949		No cardiac failure	313389004	457277016	heart failure
6043761000006113	12	^ESCTRE604376		Refractory heart failure	314206003	458525012	heart failure
6204381000006117	15	^ESCTAC620438		Acute right-sided heart failure	359617009	474047012	heart failure
6212521000006115	115	^ESCTAC621252		Acute cardiac pulmonary oedema	360371003	476096017	heart failure
6212531000006117	1	^ESCTCA621253		Cardiogenic pulmonary oedema	360371003	476097014	heart failure
6611081000006118	24	^ESCTRE661108		Restrictive cardiomyopathy with endomyocardial fibrosis	398754006	1778261016	heart failure
6615851000006116	11445	^ESCTDI661585		Dilated cardiomyopathy	399020009	1786618013	heart failure
6615891000006110	54	^ESCTDC661589		DCM - Dilated cardiomyopathy	399020009	1786621010	heart failure
6873341000006113	213	^ESCTRE687334		Restrictive cardiomyopathy	415295002	2532896011	heart failure
6914191000006115	16	^ESCTSY691419		Systolic heart failure	417996009	2577903013	heart failure
6919191000006119	54	^ESCTDI691919		Diastolic heart failure	418304008	2577902015	heart failure
6960931000006110	210	^ESCTNY696093		NYHA - New York Heart Association Classification	420816009	2622068012	heart failure
6973241000006110	9	^ESCTNE697324		New York Heart Classification finding	421518007	2616474015	heart failure
7025691000006110	8180	^ESCTDE702569		Decompensated chronic heart failure	424404003	2645367010	heart failure
7052811000006113	11	^ESCTRI705281		Right heart failure due to pulmonary hypertension	426012001	2674125010	heart failure
7056281000006118	763	^ESCTCO705628		Congestive heart failure due to left ventricular systolic dysfunction	426263006	2675256017	heart failure
7065281000006117	39	^ESCTIS706528		Ischaemic congestive cardiomyopathy	426856002	2675294017	heart failure
7119751000006110	94	^ESCTCH711975		Chronic systolic dysfunction of left ventricle	430396006	2774357018	heart failure
7119761000006112	14	^ESCTCH711976		Chronic left ventricular systolic dysfunction	430396006	2770949016	heart failure
7250571000006113	69	^ESCTCH725057		Chronic systolic heart failure	441481004	2816275019	heart failure
7251291000006119	864	^ESCTCH725129		Chronic diastolic heart failure	441530006	2816764017	heart failure
7262501000006110	1	^ESCTCO726250		Combined systolic and diastolic dysfunction	442304009	2819647013	heart failure
7274561000006113	1	^ESCTAC727456		Acute on chronic systolic heart failure	443253003	2840336013	heart failure
7275961000006118	2	^ESCTAC727596		Acute on chronic diastolic heart failure	443344007	2839052013	heart failure
7321121000006119	2779	^ESCTHE732112		Heart failure with preserved ejection fraction	446221000	3496968011	heart failure
7347751000006119	2	^ESCTLE734775		Left ventricular myocardial noncompaction cardiomyopathy	447935001	2900592014	heart failure
7475611000006114	1	^ESCTCA747561		Cardiomyopathy due to neuromuscular disorder	471846004	2950965019	heart failure
7475721000006114	14	^ESCTHE747572		Heart failure due to end stage congenital heart disease	471880001	2950981012	heart failure
7475751000006117	115	^ESCTIS747575		Ischaemic dilated cardiomyopathy due to coronary artery disease	472100003	2951007019	heart failure
7487181000006110	5	^ESCTDY748718		Dysfunction of right cardiac ventricle	473365008	2956423012	heart failure
7487191000006113	14	^ESCTRI748719		Right ventricular cardiac dysfunction	473365008	2956568019	heart failure
7507301000006110	12	^ESCTAC750730		Acute exacerbation of chronic congestive heart failure	698296002	2973838013	heart failure
7510321000006115	74	^ESCTAS751032		Asymptomatic left ventricular systolic dysfunction	698592004	2974791019	heart failure
7510341000006110	5	^ESCTSY751034		Symptomatic congestive heart failure	698594003	2974742013	heart failure
7560331000006116	2	^ESCTDI756033		Dilated cardiomyopathy 3B	702424003	2995126010	heart failure
7573171000006116	26309	^ESCTHE757317		Heart failure with reduced ejection fraction	703272007	3008211011	heart failure
7573181000006118	213	^ESCTHE757318		Heart failure with reduced ejection fraction due to coronary artery disease	703273002	3008136010	heart failure
7573191000006115	13	^ESCTHE757319		Heart failure with reduced ejection fraction due to myocarditis	703274008	3008268013	heart failure
7573201000006117	339	^ESCTHE757320		Heart failure with reduced ejection fraction due to cardiomyopathy	703275009	3008202011	heart failure
7573211000006119	97	^ESCTHE757321		Heart failure with reduced ejection fraction due to heart valve disease	703276005	3008139015	heart failure
7735491000006113	1	^ESCTTR773549		Transthyretin related familial amyloid cardiomyopathy	715655000	3303312015	heart failure
7738911000006118	1	^ESCTFA773891		Familial isolated arrhythmogenic right ventricular dysplasia	715865008	3303978018	heart failure
7806081000006118	4	^ESCTCA780608		Cardiomyopathy and renal anomaly syndrome	720610008	3321533010	heart failure
7964821000006113	9	^ESCTNO796482		Nonischemic congestive cardiomyopathy	111000119104	2920819015	heart failure
8011111000006111	10	^ESCTCO801111		Congestive heart failure with right heart failure	23341000119109	2984250012	heart failure
8030311000006111	46	^ESCTEX803031		Exacerbation of congestive heart failure	96311000119109	2921293019	heart failure
8048061000006111	16	^ESCTCH804806		Chronic combined systolic and diastolic heart failure	153941000119100	2984291014	heart failure
8065541000006115	3	^ESCTCA806554		Cardiomyopathy due to viral infection	204981000119101	2990023018	heart failure
1.18589e+16	1	^ESCT1185885		Pacing-induced cardiomyopathy	471870000	3517957019	heart failure
1.1927e+16	1212	^ESCT1192701		New York Heart Association Classification	420816009	2616469011	heart failure
1.19984e+16	40	^ESCT1199842		NYHA (New York Heart Association) Classification class	762994006	3637505016	heart failure
1.19985e+16	3	^ESCT1199847		Assessment using NYHA (New York Heart Association) Classification	762998009	3637514014	heart failure
1.20492e+16	2	^ESCT1204915		Familial dilated cardiomyopathy with conduction defect due to LMNA mutation	766883006	3663009012	heart failure
1.3484e+16	11	^ESCT1348403		Cardiomyopathy due to disease caused by SARS-CoV-2 (severe acute respiratory syndrome coronavirus 2)	119731000146105	2836591000000110	heart failure
89332015	1697	G3-2	G3...12	Atherosclerotic heart disease	443502000	2842265012	ischaemic heart disease
256451015	1423	322Z	322Z.00	ECG: myocardial ischaemia NOS	164861001	1205556017	ischaemic heart disease
299723016	478	G31y	G31y.00	Other acute and subacute ischaemic heart disease	414545008	2534663012	ischaemic heart disease
299742017	275	G312	G312.00	Coronary thrombosis not resulting in myocardial infarction	194821006	299742017	ischaemic heart disease
299745015	10274	G31y0	G31y000	Acute coronary insufficiency	194823009	299745015	ischaemic heart disease
299750014	202	G31yz	G31yz00	Other acute and subacute ischaemic heart disease NOS	414545008	2534663012	ischaemic heart disease
299757012	3509266	G33	G33..00	Angina pectoris	194828000	299757012	ischaemic heart disease
299758019	43	G33z1	G33z100	Stenocardia	194828000	299758019	ischaemic heart disease
299765010	51936	G33zz	G33zz00	Angina pectoris NOS	194828000	299757012	ischaemic heart disease
299776014	17970	G34	G34..00	Chronic ischaemic heart disease	413838009	2534672016	ischaemic heart disease
299782012	30860	G3400	G340000	Single coronary vessel disease	194842008	299782012	ischaemic heart disease
299783019	20755	G3401	G340100	Double coronary vessel disease	194843003	299783019	ischaemic heart disease
299796018	18988	G343	G343.00	Ischaemic cardiomyopathy	194849004	299796018	ischaemic heart disease
299800012	342	G34y	G34y.00	Other specified chronic ischaemic heart disease	413838009	2534671011	ischaemic heart disease
299804015	307	G34yz	G34yz00	Other specified chronic ischaemic heart disease NOS	413838009	2534671011	ischaemic heart disease
299805019	2302	G34z	G34z.00	Other chronic ischaemic heart disease NOS	413838009	2534672016	ischaemic heart disease
299834013	4644	G3y	G3y..00	Other specified ischaemic heart disease	414545008	2534664018	ischaemic heart disease
299835014	159337	G3z	G3z..00	Ischaemic heart disease NOS	414545008	2534664018	ischaemic heart disease
300874013	349	Gyu30	Gyu3000	[X]Other forms of angina pectoris	194828000	299757012	ischaemic heart disease
300876010	63	Gyu32	Gyu3200	[X]Other forms of acute ischaemic heart disease	414545008	2534663012	ischaemic heart disease
300879015	76	Gyu33	Gyu3300	[X]Other forms of chronic ischaemic heart disease	413838009	2534671011	ischaemic heart disease
350346019	51438	G340-1	G340.11	Triple vessel disease of the heart	233817007	350346019	ischaemic heart disease
350354017	2070	G344	G344.00	Silent myocardial ischaemia	233823002	350354017	ischaemic heart disease
350379019	21135	G37	G37..00	Cardiac syndrome X	233845001	350379019	ischaemic heart disease
411904010	162713	8B63-1	8B63.11	Aspirin prophylaxis for ischaemic heart disease	275931000	2770029010	ischaemic heart disease
451372015	6054	14AL	14AL.00	H/O: Treatment for ischaemic heart disease	308068007	451372015	ischaemic heart disease
459488019	1232	G31y3	G31y300	Transient myocardial ischaemia	315026000	459488019	ischaemic heart disease
459859010	7785	G34z0	G34z000	Asymptomatic coronary heart disease	315348000	459859010	ischaemic heart disease
494438016	432	G31y2	G31y200	Subendocardial ischaemia	46109009	494438016	ischaemic heart disease
1218860015	5	G30y1	G30y100	Acute papillary muscle infarction	10273003	1218860015	ischaemic heart disease
1229885017	43	G31y1	G31y100	Microinfarction of heart	42531007	1229885017	ischaemic heart disease
1786197015	3241	G30-2	G30..12	Coronary thrombosis	398274000	1786197015	ischaemic heart disease
1786198013	504	G30-6	G30..16	Thrombosis - coronary	398274000	1786198013	ischaemic heart disease
2534664018	6042508	G3	G3...00	Ischaemic heart disease	414545008	2534664018	ischaemic heart disease
2534674015	3352	G34y1	G34y100	Chronic myocardial ischaemia	413844008	2534674015	ischaemic heart disease
2536393012	995	G3-1	G3...11	Arteriosclerotic heart disease	443502000	2842265012	ischaemic heart disease
2536395017	303238	G340-2	G340.12	Coronary artery disease	53741008	2536395017	ischaemic heart disease
2537480011	1459639	G3-3	G3...13	IHD - Ischaemic heart disease	414545008	2537480011	ischaemic heart disease
2537483013	854	G34y0	G34y000	Chronic coronary insufficiency	413844008	2537483013	ischaemic heart disease
2619484018	77	G3110-1	G311011	MI - Myocardial infarction aborted	194821006	2619484018	ischaemic heart disease
39111000006114	2835	G31	G31..00	Other acute and subacute ischaemic heart disease	414545008	2534663012	ischaemic heart disease
394541000006112	2001	Gyu3	Gyu3.00	[X]Ischaemic heart diseases	414545008	2534664018	ischaemic heart disease
482941000006119	64819	G33z	G33z.00	Angina pectoris NOS	194828000	299757012	ischaemic heart disease
585631000000113	153	8H2V	8H2V.00	Emergency hospital admission for ischaemic heart disease	699245006	3082941013	ischaemic heart disease
595731000006114	50719	G340	G340.00	Coronary atherosclerosis	443502000	2842265012	ischaemic heart disease
634751000006116	8211	322	322..00	ECG myocardial ischaemia	164861001	1205556017	ischaemic heart disease
635641000006111	7548	3222	3222.00	ECG:shows myocardial ischaemia	164861001	1205556017	ischaemic heart disease
682481000006118	413	G3110	G311000	Myocardial infarction aborted	194821006	2619484018	ischaemic heart disease
884161000006117	630	G31-99	G31..99	Acute/subacute IHD NOS	643861000000100	884161000006117	ischaemic heart disease
884171000006112	467	G34-99	G34..99	Chr. ischaemic heart dis. NOS	621601000000104	884171000006112	ischaemic heart disease
931961000006117	206	G31y0-99	G31y099	Acute coronary syndrome	194823009	931961000006117	ischaemic heart disease
2115181000000110	1920	G39	G39..00	Coronary microvascular disease	810681000000101	2115181000000110	ischaemic heart disease
2609111000000119	1373	G704		Non-obstructive coronary atherosclerosis	719678003	3317409010	ischaemic heart disease
3371361000006117	2584	^ESCTCO337136		Coronary arteriosclerosis	53741008	89331010	ischaemic heart disease
3371381000006110	305	^ESCTCA337138		CAD - Coronary artery disease	53741008	2536394018	ischaemic heart disease
3371411000006113	3744	^ESCTCH337141		CHD - Coronary heart disease	53741008	2536397013	ischaemic heart disease
3371421000006117	9088	^ESCTCO337142		Coronary heart disease	53741008	2536398015	ischaemic heart disease
3600701000006114	3381	^ESCTCO360070		Coronary artery atheroma	67682002	112404017	ischaemic heart disease
4775931000006111	9	^ESCTAB477593		Aborted myocardial infarction	194821006	2619483012	ischaemic heart disease
4775971000006114	1361	^ESCTAN477597		Angina	194828000	299755016	ischaemic heart disease
4775981000006112	2	^ESCTCA477598		Cardiac angina	194828000	299756015	ischaemic heart disease
4776001000006111	8	^ESCTAN477600		Anginal syndrome	194828000	299759010	ischaemic heart disease
4776021000006118	4	^ESCTIS477602		Ischemic heart disease - angina	194828000	299761018	ischaemic heart disease
4776031000006115	47	^ESCTIS477603		Ischaemic heart disease - angina	194828000	299762013	ischaemic heart disease
4776051000006110	27	^ESCTSI477605		Single vessel coronary artery disease	194842008	2535853014	ischaemic heart disease
4776071000006117	113	^ESCTTW477607		Two coronary vessel disease	194843003	299784013	ischaemic heart disease
4776081000006119	17	^ESCTDO477608		Double vessel coronary artery disease	194843003	2535854015	ischaemic heart disease
4776121000006117	3837	^ESCTGE477612		Generalised ischaemic myocardial dysfunction	194849004	299795019	ischaemic heart disease
4776141000006112	49	^ESCTIS477614		Ischemic cardiomyopathy	194849004	299794015	ischaemic heart disease
5056201000006111	167	^ESCTTR505620		Triple vessel coronary artery disease	233817007	2535923015	ischaemic heart disease
5056261000006112	1	^ESCTAS505626		Asymptomatic ischaemia	233823002	350356015	ischaemic heart disease
5056491000006117	172	^ESCTCH505649		Chest pain with normal coronary angiography	233845001	350380016	ischaemic heart disease
5647291000006110	33	^ESCTIS564729		Ischaemic myocardial dysfunction	281091000	419013013	ischaemic heart disease
5974561000006110	1	^ESCTHI597456		History of treatment for ischaemic heart disease	308068007	2986970011	ischaemic heart disease
6601121000006118	179	^ESCTCO660112		Coronary artery thrombosis	398274000	1777817018	ischaemic heart disease
6601131000006115	2	^ESCTCT660113		CT - Coronary thrombosis	398274000	1786196012	ischaemic heart disease
6841231000006113	74	^ESCTAC684123		Acute ischaemic heart disease	413439005	2534668015	ischaemic heart disease
6841241000006115	1	^ESCTAC684124		Acute ischemic heart disease	413439005	2534667013	ischaemic heart disease
6841391000006118	53	^ESCTAC684139		Acute myocardial ischaemia	413444003	2534670012	ischaemic heart disease
6847761000006118	5	^ESCTCH684776		Chronic ischemic heart disease	413838009	2534671011	ischaemic heart disease
6850801000006111	347	^ESCTDI685080		Disorder of coronary artery	414024009	2534646013	ischaemic heart disease
6860251000006115	240	^ESCTIS686025		Ischemic heart disease	414545008	2534663012	ischaemic heart disease
6860261000006118	101	^ESCTIH686026		IHD - Ischemic heart disease	414545008	2537479013	ischaemic heart disease
6864781000006110	515	^ESCTMY686478		Myocardial ischaemia	414795007	2534666016	ischaemic heart disease
6864791000006113	3	^ESCTMY686479		Myocardial ischemia	414795007	2534665017	ischaemic heart disease
7084801000006112	13	^ESCTMI708480		Mixed myocardial ischaemia and infarction	428196007	2694710011	ischaemic heart disease
7278491000006111	6	^ESCTAT727849		Atherosclerosis of coronary artery	443502000	2842574013	ischaemic heart disease
7696501000006114	5	^ESCTRE769650		Resting ischaemia	712866001	3286157013	ischaemic heart disease
7703511000006110	5	^ESCTSU770351		Subacute ischaemic heart disease	713405002	3289285016	ischaemic heart disease
7789771000006114	4	^ESCTNO778977		Non-obstructive atherosclerosis of coronary artery	719678003	3317410017	ischaemic heart disease
4031011	71386	G32	G32..00	Old myocardial infarction	1755008	4031011	myocardial infarction
4032016	779	G32-1	G32..11	Healed myocardial infarction	1755008	4032016	myocardial infarction
37443015	12371	G30-4	G30..14	Heart attack	22298006	37443015	myocardial infarction
94884017	1862378	G30	G30..00	Acute myocardial infarction	57054005	94884017	myocardial infarction
109915012	387	G310	G310.00	Post-myocardial infarction syndrome	66189004	500341014	myocardial infarction
109916013	93	G310-1	G310.11	Dressler's syndrome	66189004	109916013	myocardial infarction
116992017	12536	G307	G307.00	Acute subendocardial infarction	70422006	116992017	myocardial infarction
208365015	860	G38	G38..00	Postoperative myocardial infarction	129574000	208365015	myocardial infarction
256452010	6337	323	323..00	ECG: myocardial infarction	164865005	256452010	myocardial infarction
256454011	5567	3232	3232.00	ECG: old myocardial infarction	164867002	256454011	myocardial infarction
256455012	1915	3233	3233.00	ECG: antero-septal infarct.	164868007	256455012	myocardial infarction
256457016	1379	3234	3234.00	ECG:posterior/inferior infarct	164869004	256457016	myocardial infarction
256458014	583	3235	3235.00	ECG: subendocardial infarct	164870003	256458014	myocardial infarction
256459018	505	3236	3236.00	ECG: lateral infarction	164871004	256459018	myocardial infarction
256460011	1061	323Z	323Z.00	ECG: myocardial infarct NOS	164865005	256452010	myocardial infarction
299707016	8765	G301	G301.00	Acute anterior myocardial infarction	54329005	1231324017	myocardial infarction
299708014	326	G3010	G301000	Acute anteroapical infarction	52035003	3038718019	myocardial infarction
299709018	28187	G301z	G301z00	Anterior myocardial infarction NOS	54329005	1231324017	myocardial infarction
299710011	5598	G304	G304.00	Acute posterior myocardial infarction	233838001	350371016	myocardial infarction
299711010	3391	G305	G305.00	Acute lateral myocardial infarction	58612006	1231860015	myocardial infarction
299712015	566	G306	G306.00	True posterior myocardial infarction	194802003	299712015	myocardial infarction
299714019	111607	G308	G308.00	Acute myocardial infarction of inferior wall	73795002	122557015	myocardial infarction
299718016	2187	G30y	G30y.00	Other acute myocardial infarction	57054005	94884017	myocardial infarction
299719012	572	G30y0	G30y000	Acute atrial infarction	194809007	299719012	myocardial infarction
299720018	597	G30yz	G30yz00	Other acute myocardial infarction NOS	57054005	94884017	myocardial infarction
299721019	69743	G30z	G30z.00	Acute myocardial infarction NOS	57054005	94884017	myocardial infarction
299808017	877	G35	G35..00	Subsequent myocardial infarction	194856005	299808017	myocardial infarction
299811016	145	G350	G350.00	Subsequent myocardial infarction of anterior wall	194857001	299811016	myocardial infarction
299812011	217	G351	G351.00	Subsequent myocardial infarction of inferior wall	194858006	299812011	myocardial infarction
299813018	20	G353	G353.00	Subsequent myocardial infarction of other sites	194856005	299808017	myocardial infarction
300881018	6	Gyu35	Gyu3500	[X]Subsequent myocardial infarction of other sites	194856005	299808017	myocardial infarction
300882013	18	Gyu36	Gyu3600	[X]Subsequent myocardial infarction of unspecified site	194856005	299808017	myocardial infarction
350376014	3456	G30-7	G30..17	Silent myocardial infarction	233843008	350376014	myocardial infarction
447324018	622	G309	G309.00	Acute Q-wave infarct	304914007	447324018	myocardial infarction
450322013	3933	G3070	G307000	Acute non-Q wave infarction	307140009	450322013	myocardial infarction
451369010	2345	14AH	14AH.00	H/O: Myocardial infarction in last year	308065005	451369010	myocardial infarction
455422014	127	G384	G384.00	Postoperative subendocardial myocardial infarction	311796008	455422014	myocardial infarction
455423016	100	G38z	G38z.00	Postoperative myocardial infarction, unspecified	129574000	208365015	myocardial infarction
458410010	1468	G33z5	G33z500	Post infarct angina	314116003	458410010	myocardial infarction
1234005010	4481	G303	G303.00	Acute inferoposterior infarction	76593002	1234005010	myocardial infarction
1234306015	738	G30y2	G30y200	Acute septal infarction	79009004	1234306015	myocardial infarction
1780491019	249874	G30X0	G30X000	Acute ST segment elevation myocardial infarction	401303003	1780491019	myocardial infarction
1780501013	582902	G3071	G307100	Acute non-ST segment elevation myocardial infarction	401314000	1780501013	myocardial infarction
1786197015	3241	G30-2	G30..12	Coronary thrombosis	398274000	1786197015	myocardial infarction
1786198013	504	G30-6	G30..16	Thrombosis - coronary	398274000	1786198013	myocardial infarction
3526080018	10	^ESCT1167259		Mural thrombus of right ventricle following acute myocardial infarction	736978009	3526080018	myocardial infarction
3527838013	1	^ESCT1167751		Myocardial infarction clinical management plan	737438001	3527838013	myocardial infarction
67081000006119	70	G362	G362.00	Ventricular septal defect as current complication following acute myocardial infarction	233846000	350381017	myocardial infarction
100681000006116	222	G366	G366.00	Thrombosis of atrium, auricular appendage, and ventricle as current complications following acute myocardial infarction	194868001	299824016	myocardial infarction
118831000006118	62	G35X	G35X.00	Subsequent myocardial infarction of unspecified site	194856005	299808017	myocardial infarction
158601000006116	14	G363	G363.00	Rupture of cardiac wall without haemopericardium as current complication following acute myocardial infarction	194865003	299821012	myocardial infarction
158611000006118	3	G364	G364.00	Rupture of chordae tendinae as current complication following acute myocardial infarction	194866002	299822017	myocardial infarction
159001000006119	8	G365	G365.00	Rupture of papillary muscle as current complication following acute myocardial infarction	194867006	299823010	myocardial infarction
212061000006119	21	G380	G380.00	Postoperative transmural myocardial infarction of anterior wall	311792005	455418016	myocardial infarction
212071000006114	24	G381	G381.00	Postoperative transmural myocardial infarction of inferior wall	311793000	455419012	myocardial infarction
212081000006112	3	G382	G382.00	Postoperative transmural myocardial infarction other sites	129574000	208365015	myocardial infarction
212091000006110	11	G383	G383.00	Postoperative transmural myocardial infarction unspec site	129574000	208365015	myocardial infarction
216351000006118	361	G501	G501.00	Post infarction pericarditis	233885007	350431013	myocardial infarction
219521000000119	1190	G30-1	G30..11	Attack - heart	22298006	37443015	myocardial infarction
219531000000117	339649	G30-5	G30..15	MI - acute myocardial infarction	57054005	94884017	myocardial infarction
230021000006115	7613	G32-2	G32..12	Personal history of myocardial infarction	399211009	2986492018	myocardial infarction
362461000006119	114	Gyu34	Gyu3400	[X]Acute transmural myocardial infarction of unspecif site	57054005	94884017	myocardial infarction
408571000006116	13	Gyu31	Gyu3100	[X]Other current complicatns following acute myocard infarct	302049001	443587013	myocardial infarction
455641000006112	18139	G300	G300.00	Acute anterolateral myocardial infarction	70211005	1233238016	myocardial infarction
455651000006114	5403	G3011	G301100	Acute anteroseptal myocardial infarction	62695002	104192010	myocardial infarction
457531000006110	12550	G302	G302.00	Acute inferolateral myocardial infarction	65547006	1232697013	myocardial infarction
460681000006116	580	G30X	G30X.00	Acute transmural myocardial infarction of unspecif site	57054005	94884017	myocardial infarction
498031000006112	103	G361	G361.00	Atrial septal defect as current complication following acute myocardial infarction	194863005	299818010	myocardial infarction
537751000006115	248	G30-3	G30..13	Cardiac rupture after acute myocardial infarction	233847009	350383019	myocardial infarction
543291000006110	54	G36	G36..00	Myocardial infarction with complication	371068009	1209776017	myocardial infarction
616081000006113	26	889A	889A.00	Diabetes mellitus insulin-glucose infusion in acute myocardial infarction	315287002	459791015	myocardial infarction
810811000006116	17622	14A3	14A3.00	H/O: myocardial infarct at less than 60	161502000	251675010	myocardial infarction
810821000006112	16177	14A4	14A4.00	H/O: myocardial infarct at greater than 60	161503005	251678012	myocardial infarction
813961000006116	116	G360	G360.00	Haemopericardium as current complication following acute myocardial infarction	194862000	299816014	myocardial infarction
884141000006116	614	G30-98	G30..98	Coronary thrombosis	57054005	884141000006116	myocardial infarction
884151000006119	6917	G30-99	G30..99	Myocardial Infarction	57054005	884151000006119	myocardial infarction
967931000006114	351	G30B	G30B.00	Acute myocardial infarction of posterolateral wall	15990001	27071012	myocardial infarction
1738171000006114	3181	14AT	14AT.00	History of myocardial infarction	399211009	2986492018	myocardial infarction
2503001000006118	1	^ESCTAC250300		Acute myocardial infarction of basal-lateral wall	282006	1559015	myocardial infarction
2515471000006117	34	^ESCTSE251547		Septal infarction by electrocardiogram	1077002	2972454013	myocardial infarction
2855301000006112	7177	^ESCTMY285530		Myocardial infarction	22298006	37436014	myocardial infarction
2855341000006114	9	^ESCTMI285534		MI - Myocardial infarction	22298006	1784872019	myocardial infarction
2855351000006111	52	^ESCTMY285535		Myocardial infarct	22298006	1784873012	myocardial infarction
3024781000006112	19	^ESCTPA302478		Past myocardial infarction diagnosed on ECG AND/OR other special investigation, but currently presenting no symptoms	32574007	54388015	myocardial infarction
3381601000006117	388	^ESCTAC338160		Acute myocardial infarction of anterior wall	54329005	90302019	myocardial infarction
3427201000006111	3	^ESCTAM342720		AMI - Acute myocardial infarction	57054005	1231678011	myocardial infarction
3452181000006112	37	^ESCTAC345218		Acute myocardial infarction of lateral wall	58612006	97399018	myocardial infarction
3459561000006119	23	^ESCTAC345956		Acute myocardial infarction of apical-lateral wall	59063002	98155017	myocardial infarction
3551171000006114	11	^ESCTAC355117		Acute myocardial infarction of high lateral wall	64627002	107408016	myocardial infarction
3565871000006113	45	^ESCTAC356587		Acute myocardial infarction of inferolateral wall	65547006	108912018	myocardial infarction
3576371000006117	17	^ESCTPO357637		Postmyocardial infarction syndrome	66189004	109915012	myocardial infarction
3641641000006116	82	^ESCTAC364164		Acute myocardial infarction of anterolateral wall	70211005	116613011	myocardial infarction
3655161000006110	4	^ESCTPE365516		Pericarditis secondary to acute myocardial infarction	71023004	117962016	myocardial infarction
3699921000006110	23	^ESCTAC369992		Acute inferior myocardial infarction	73795002	1233665015	myocardial infarction
3745741000006117	23	^ESCTAC374574		Acute myocardial infarction of inferoposterior wall	76593002	127193015	myocardial infarction
4586111000006115	22	^ESCTAN458611		Anteroseptal infarction on electrocardiogram	164868007	2695135018	myocardial infarction
4586131000006114	45	^ESCTEC458613		ECG: anteroseptal infarction	164868007	256456013	myocardial infarction
4586221000006118	6	^ESCTLA458622		Lateral infarction on electrocardiogram	164871004	2692104017	myocardial infarction
4776171000006116	1	^ESCTRE477617		Reinfarction of myocardium	194856005	299809013	myocardial infarction
5056271000006117	3	^ESCTAC505627		Acute Q wave infarction - anteroseptal	233825009	350358019	myocardial infarction
5056301000006115	1	^ESCTAC505630		Acute non-Q wave infarction - anterolateral	233828006	350361018	myocardial infarction
5056311000006117	8	^ESCTAC505631		Acute Q wave infarction - inferior	233829003	350362013	myocardial infarction
5056321000006113	2	^ESCTAC505632		Acute non-Q wave infarction - inferior	233830008	350363015	myocardial infarction
5056331000006111	2	^ESCTAC505633		Acute Q wave infarction - inferolateral	233831007	350364014	myocardial infarction
5056341000006118	2	^ESCTAC505634		Acute non-Q wave infarction - inferolateral	233832000	350365010	myocardial infarction
5056411000006110	65	^ESCTOL505641		Old anterior myocardial infarction	233839009	350372011	myocardial infarction
5056421000006119	119	^ESCTOL505642		Old inferior myocardial infarction	233840006	350373018	myocardial infarction
5056431000006116	12	^ESCTOL505643		Old lateral myocardial infarction	233841005	350374012	myocardial infarction
5056441000006114	7	^ESCTOL505644		Old posterior myocardial infarction	233842003	350375013	myocardial infarction
5056461000006113	2	^ESCTMI505646		MI - Silent myocardial infarction	233843008	350377017	myocardial infarction
5056501000006113	16	^ESCTPO505650		Post-infarction ventricular septal defect	233846000	350382012	myocardial infarction
5056941000006119	56	^ESCTPO505694		Post-infarction pericarditis	233885007	350431013	myocardial infarction
5056951000006117	2	^ESCTPE505695		Pericarditis following myocardial infarction	233885007	350432018	myocardial infarction
5935321000006111	26	^ESCTAC593532		Acute Q wave myocardial infarction	304914007	447323012	myocardial infarction
6043771000006118	31	^ESCTNO604377		Non-Q wave myocardial infarction	314207007	458526013	myocardial infarction
6361051000006117	1	^ESCTTI636105		TIMI grade 2: partial perfusion	371864007	1210456014	myocardial infarction
6546751000006118	61	^ESCTFI654675		First myocardial infarction	394710008	1488431012	myocardial infarction
6601121000006118	179	^ESCTCO660112		Coronary artery thrombosis	398274000	1777817018	myocardial infarction
6601131000006115	2	^ESCTCT660113		CT - Coronary thrombosis	398274000	1786196012	myocardial infarction
6619191000006115	1	^ESCTPA661919		Past history of myocardial infarction	399211009	1786753012	myocardial infarction
6651221000006117	737	^ESCTST665122		STEMI - ST elevation myocardial infarction	401303003	2840840013	myocardial infarction
6651391000006114	1878	^ESCTNS665139		NSTEMI - Non-ST segment elevation MI	401314000	1787486017	myocardial infarction
6914971000006118	3	^ESCTMY691497		Myocardial infarction in recovery phase	418044006	2576878011	myocardial infarction
7084801000006112	13	^ESCTMI708480		Mixed myocardial ischaemia and infarction	428196007	2694710011	myocardial infarction
7093091000006111	29	^ESCTRE709309		Recent myocardial infarction	428752002	2691951018	myocardial infarction
7107851000006112	1	^ESCTAN710785		Anterior myocardial infarction on electrocardiogram	429731003	2695928013	myocardial infarction
7510331000006117	61	^ESCTHI751033		History of non-ST segment elevation myocardial infarction	698593009	2974755014	myocardial infarction
7571581000006113	887	^ESCTAC757158		Acute anterior ST segment elevation myocardial infarction	703164000	3007817016	myocardial infarction
7571601000006115	189	^ESCTAC757160		Acute STEMI (ST elevation myocardial infarction) of anterior wall	703164000	3007542019	myocardial infarction
7571611000006117	9	^ESCTAC757161		Acute ST segment elevation myocardial infarction of anterior wall involving right ventricle	703165004	3007986019	myocardial infarction
7572221000006117	8	^ESCTSU757222		Subsequent ST segment elevation myocardial infarction of inferior wall	703209002	3007816013	myocardial infarction
7572251000006114	4	^ESCTSU757225		Subsequent ST segment elevation myocardial infarction of anterior wall	703210007	3007438015	myocardial infarction
7572261000006111	1	^ESCTSU757226		Subsequent STEMI (ST elevation myocardial infarction) of anterior wall	703210007	3007404011	myocardial infarction
7572281000006118	4	^ESCTSU757228		Subsequent ST segment elevation myocardial infarction	703211006	3007759014	myocardial infarction
7572291000006115	3	^ESCTSU757229		Subsequent STEMI (ST elevation myocardial infarction)	703211006	3007794019	myocardial infarction
7572301000006119	4	^ESCTAC757230		Acute myocardial infarction during procedure	703212004	3007658013	myocardial infarction
7572321000006112	679	^ESCTAC757232		Acute ST segment elevation myocardial infarction of inferior wall	703213009	3007915011	myocardial infarction
7572331000006110	194	^ESCTAC757233		Acute STEMI (ST elevation myocardial infarction) of inferior wall	703213009	3007397011	myocardial infarction
7572341000006117	18	^ESCTAC757234		Acute inferior ST segment elevation myocardial infarction	703213009	3007793013	myocardial infarction
7572861000006110	5	^ESCTAC757286		Acute myocardial infarction of anterior wall involving right ventricle	703252002	3008134013	myocardial infarction
7572881000006117	4	^ESCTAC757288		Acute ST segment elevation myocardial infarction of inferior wall involving right ventricle	703253007	3008179012	myocardial infarction
7574041000006111	9	^ESCTMI757404		Mitral valve regurgitation due to acute myocardial infarction	703326006	3008312019	myocardial infarction
7574081000006117	2	^ESCTMI757408		Mitral valve regurgitation due to acute myocardial infarction without papillary muscle and chordal rupture	703328007	3008299014	myocardial infarction
7574481000006111	51	^ESCTSU757448		Subsequent non-ST segment elevation myocardial infarction	703360004	3008465013	myocardial infarction
7574491000006114	21	^ESCTSU757449		Subsequent NSTEMI (non-ST segment elevation myocardial infarction)	703360004	3008532019	myocardial infarction
7662871000006115	4	^ESCTIN766287		Inducible ischaemia manifest on stress test post myocardial infarction	710031008	3042814015	myocardial infarction
7848501000006110	3	^ESCTVE784850		Ventricular aneurysm as current complication following acute myocardial infarction	723858002	3427203013	myocardial infarction
7848521000006117	3	^ESCTPU784852		Pulmonary embolism as current complication following acute myocardial infarction	723859005	3427206017	myocardial infarction
7848541000006112	3	^ESCTAR784854		Arrhythmia as current complication following acute myocardial infarction	723860000	3427221011	myocardial infarction
8004261000006118	2	^ESCTAC800426		Acute myocardial infarction due to left coronary artery occlusion	17531000119105	2968255018	myocardial infarction
8011041000006111	26	^ESCTAC801104		Acute myocardial infarction due to right coronary artery occlusion	23311000119105	2968252015	myocardial infarction
8032161000006112	8	^ESCTCO803216		Coronary arteriosclerosis in patient with history of previous myocardial infarction	103011000119106	3290272012	myocardial infarction
8087551000006113	9	^ESCTHI808755		History of acute ST segment elevation myocardial infarction	285721000119104	3307011019	myocardial infarction
8087751000006116	53	^ESCTAC808775		Acute ST segment elevation myocardial infarction involving left anterior descending coronary artery	285981000119103	2922211015	myocardial infarction
9843951000006116	8	^ESCTAC984395		Acute ST segment elevation myocardial infarction of posterolateral wall	1.57128e+16	3041039014	myocardial infarction
9843961000006118	64	^ESCTAC984396		Acute ST segment elevation myocardial infarction of anterolateral wall	1.57129e+16	3041141013	myocardial infarction
9843981000006112	15	^ESCTAC984398		Acute ST segment elevation myocardial infarction of lateral wall	1.57129e+16	3041019010	myocardial infarction
9843991000006114	13	^ESCTAC984399		Acute ST segment elevation myocardial infarction of anteroseptal wall	1.5713e+16	3041144017	myocardial infarction
9844011000006120	43	^ESCTAC984401		Acute ST segment elevation myocardial infarction of posterior wall	1.5713e+16	3041268019	myocardial infarction
9844021000006110	1	^ESCTAC984402		Acute ST segment elevation myocardial infarction due to left coronary artery occlusion	1.57131e+16	3082859010	myocardial infarction
9844051000006118	12	^ESCTAC984405		Acute ST segment elevation myocardial infarction due to right coronary artery occlusion	1.57131e+16	3082407014	myocardial infarction
9844071000006112	4	^ESCTAC984407		Acute ST segment elevation myocardial infarction of septum	1.57132e+16	3082468018	myocardial infarction
9868571000006116	167	^ESCTMU986857		Mural thrombus of left ventricle following acute myocardial infarction	1.5961e+16	3322978018	myocardial infarction
1.21223e+16	92	^ESCT1212233		Acute ST segment elevation myocardial infarction of inferolateral wall	1.22381e+16	3646299014	myocardial infarction
1.21223e+16	86	^ESCT1212234		Acute ST segment elevation myocardial infarction of inferoposterior wall	1.22382e+16	3646297011	myocardial infarction
87208017	2591	G731	G731.00	Thromboangiitis obliterans	52403007	87208017	peripheral artery disease
87210015	4127	G7310	G731000	Buerger's disease	52403007	87210015	peripheral artery disease
105536013	573606	G73z0	G73z000	Intermittent claudication	63491006	105536013	peripheral artery disease
271416011	868	7A103	7A10300	Axillo-unifemoral PTFE bypass graft	175279003	271416011	peripheral artery disease
271431019	342	7A12	7A12.00	Other bypass of bifurcation of aorta	233373009	349683014	peripheral artery disease
271444012	38	7A12y	7A12y00	Other specified other bypass of bifurcation of aorta	233373009	349683014	peripheral artery disease
271445013	199	7A12z	7A12z00	Other bypass of bifurcation of aorta NOS	233373009	349683014	peripheral artery disease
271489013	19	7A171	7A17100	Revision of prosthesis of bifurcation of aorta	175332001	271489013	peripheral artery disease
271509013	49	7A192	7A19200	Open embolectomy of bifurcation of aorta	175348000	271509013	peripheral artery disease
271865013	3	7A41E	7A41E00	Emergency bypass of iliac artery by unspecified anastomosis	405477007	2157280014	peripheral artery disease
271867017	35	7A41y	7A41y00	Other specified other bypass of iliac artery	116360008	183983017	peripheral artery disease
271868010	222	7A41z	7A41z00	Other bypass of iliac artery NOS	116360008	183983017	peripheral artery disease
271880019	18	7A42y	7A42y00	Other specified reconstruction of iliac artery	265516003	394326010	peripheral artery disease
271881015	41	7A42z	7A42z00	Reconstruction of iliac artery NOS	265516003	394326010	peripheral artery disease
271891014	477	7A432	7A43200	Operation on aneurysm of iliac artery NEC	265516003	394326010	peripheral artery disease
271900018	22477	7A440	7A44000	Percutaneous transluminal angioplasty of iliac artery	175612005	271900018	peripheral artery disease
271901019	144	7A441	7A44100	Percutaneous transluminal embolectomy of iliac artery	175613000	271901019	peripheral artery disease
271905011	7178	7A443	7A44300	Insertion of iliac artery stent	175615007	271905011	peripheral artery disease
271907015	31	7A44y	7A44y00	Other specified transluminal operation on iliac artery	265522007	394333010	peripheral artery disease
271908013	39	7A44z	7A44z00	Transluminal operation on iliac artery NOS	265522007	394333010	peripheral artery disease
272003016	3312	7A48z	7A48z00	Other bypass of femoral artery or popliteal artery NOS	405469008	2157272019	peripheral artery disease
272013012	16758	7A492	7A49200	Femoral endarterectomy	16589005	28064017	peripheral artery disease
272014018	208	7A493	7A49300	Endarterectomy of popliteal artery	233310004	349583017	peripheral artery disease
272017013	721	7A496	7A49600	Profundoplasty of femoral artery NEC	405376002	2157187018	peripheral artery disease
272018015	41	7A497	7A49700	Profundoplasty of popliteal artery NEC	405376002	2157187018	peripheral artery disease
272019011	250	7A498	7A49800	Reconstruction of femoral artery with vein graft	175697003	272019011	peripheral artery disease
272020017	174	7A499	7A49900	Reconstruction of popliteal artery with vein graft	175698008	272020017	peripheral artery disease
272022013	144	7A49z	7A49z00	Reconstruction of femoral or popliteal artery NOS	265528006	394340011	peripheral artery disease
272029016	729	7A4A0	7A4A000	Repair of femoral artery NEC	265528006	394340011	peripheral artery disease
272030014	555	7A4A1	7A4A100	Repair of popliteal artery	405375003	2157186010	peripheral artery disease
272031013	3344	7A4A2	7A4A200	Open embolectomy of femoral artery	175704008	272031013	peripheral artery disease
272032018	986	7A4A2-1	7A4A211	Open thrombectomy of femoral artery	175704008	272032018	peripheral artery disease
272033011	2098	7A4A2-2	7A4A212	Open femoral embolectomy	175704008	272033011	peripheral artery disease
272034017	469	7A4A3-1	7A4A311	Open thrombectomy of popliteal artery	175705009	272034017	peripheral artery disease
272035016	1172	7A4A3	7A4A300	Open embolectomy popliteal artery	175705009	272035016	peripheral artery disease
272037012	1289	7A4A5	7A4A500	Operation on aneurysm of femoral artery NEC	265528006	394340011	peripheral artery disease
272041011	18	7A4A7	7A4A700	Repair of femoral artery with temporary silastic shunt	175710008	272041011	peripheral artery disease
272042016	4	7A4A8	7A4A800	Repair of popliteal artery with temporary silastic shunt	175711007	272042016	peripheral artery disease
272052017	42779	7A4B0	7A4B000	Percutaneous transluminal angioplasty of femoral artery	175715003	272052017	peripheral artery disease
272055015	1041	7A4B2	7A4B200	Percutaneous transluminal embolectomy of femoral artery	175717006	272055015	peripheral artery disease
272056019	336	7A4B3	7A4B300	Percutaneous transluminal embolectomy of popliteal artery	175718001	272056019	peripheral artery disease
272059014	90	7A4B4	7A4B400	Percutaneous transluminal embolisation of femoral artery	175719009	272059014	peripheral artery disease
272061017	19	7A4B5	7A4B500	Percutaneous transluminal embolisation of popliteal artery	175720003	272061017	peripheral artery disease
272074011	38	7A50	7A50.00	Revision of reconstruction of artery	175729002	272074011	peripheral artery disease
272075012	38	7A500	7A50000	Revision of reconstruction involving aorta	175730007	272075012	peripheral artery disease
272076013	5	7A501	7A50100	Revision of reconstruction involving iliac artery	175731006	272076013	peripheral artery disease
272077016	248	7A502	7A50200	Revision of reconstruction involving femoral artery	175732004	272077016	peripheral artery disease
272078014	43	7A503	7A50300	Revision of reconstruction of popliteal artery	175733009	272078014	peripheral artery disease
272079018	19	7A50y	7A50y00	Other specified revision of reconstruction of artery	175729002	272074011	peripheral artery disease
272080015	9	7A50z	7A50z00	Revision of reconstruction of artery NOS	175729002	272074011	peripheral artery disease
300433019	5673	G702	G702.00	Extremity artery atheroma	195254008	300433019	peripheral artery disease
300434013	320	G702z	G702z00	Extremity artery atheroma NOS	195254008	300433019	peripheral artery disease
300503012	89	G731z	G731z00	Thromboangiitis obliterans NOS	52403007	87208017	peripheral artery disease
300510018	1001	G73y	G73y.00	Other specified peripheral vascular disease	400047006	1779317016	peripheral artery disease
300511019	74	G73y1	G73y100	Peripheral angiopathic disease EC NOS	400047006	1779317016	peripheral artery disease
300514010	4974	G73yz	G73yz00	Other specified peripheral vascular disease NOS	400047006	1779317016	peripheral artery disease
300515011	128383	G73zz	G73zz00	Peripheral vascular disease NOS	400047006	1779317016	peripheral artery disease
300534011	890	G742	G742.00	Embolism and thrombosis of an arm or leg artery	195318006	300534011	peripheral artery disease
300538014	653	G7423	G742300	Embolism and thrombosis of an arm artery NOS	195318006	300534011	peripheral artery disease
300539018	4553	G7424	G742400	Embolism and thrombosis of the femoral artery	195323006	300539018	peripheral artery disease
300540016	2730	G7425	G742500	Embolism and thrombosis of the popliteal artery	195324000	300540016	peripheral artery disease
300541017	53	G7426	G742600	Embolism and thrombosis of the anterior tibial artery	195325004	300541017	peripheral artery disease
300542012	256	G7427	G742700	Embolism and thrombosis of the dorsalis pedis artery	195326003	300542012	peripheral artery disease
300543019	35	G7428	G742800	Embolism and thrombosis of the posterior tibial artery	195327007	300543019	peripheral artery disease
300547018	1122	G7429	G742900	Embolism and thrombosis of a leg artery NOS	195318006	300534011	peripheral artery disease
300550015	4624	G742z	G742z00	Peripheral arterial embolism and thrombosis NOS	195318006	300534011	peripheral artery disease
300552011	811	G74y	G74y.00	Embolism and thrombosis of other specified artery	266262004	395794011	peripheral artery disease
300553018	552	G74y0	G74y000	Embolism and/or thrombosis of the common iliac artery	195335005	300553018	peripheral artery disease
300554012	170	G74y1	G74y100	Embolism and/or thrombosis of the internal iliac artery	734298005	3503835018	peripheral artery disease
300555013	140	G74y2	G74y200	Embolism and/or thrombosis of the external iliac artery	734299002	3503839012	peripheral artery disease
300556014	335	G74y3	G74y300	Embolism and thrombosis of the iliac artery unspecified	266262004	395794011	peripheral artery disease
300563014	405	G74yz	G74yz00	Embolism and thrombosis of other arteries NOS	266262004	395794011	peripheral artery disease
300564015	3842	G74z	G74z.00	Arterial embolism and thrombosis NOS	266262004	395794011	peripheral artery disease
300607015	3725	G76A	G76A.00	Arterial insufficiency	195374003	300607015	peripheral artery disease
300963017	270	Gyu74	Gyu7400	[X]Other specified peripheral vascular diseases	400047006	1779317016	peripheral artery disease
300964011	385	Gyu75	Gyu7500	[X]Embolism and thrombosis of other arteries	266262004	395794011	peripheral artery disease
300970017	26	Gyu7A	Gyu7A00	[X]Peripheral angiopathy in diseases classified elsewhere	400047006	1779317016	peripheral artery disease
309177010	17377	M2710	M271000	Ischaemic ulcer diabetic foot	201250006	309177010	peripheral artery disease
349652010	27	7A42-1	7A42.11	Reconstruction of common iliac artery	233345007	349652010	peripheral artery disease
349661010	172	7A48-6	7A48.16	Other bypass of superficial femoral artery	405463009	2157266019	peripheral artery disease
349662015	3014	7A48-5	7A48.15	Popliteal-distal bypass	233384002	349710011	peripheral artery disease
349663013	6978	7A48-4	7A48.14	Femoral artery bypass	405463009	2157266019	peripheral artery disease
349664019	48	7A48-3	7A48.13	Other bypass of deep femoral artery	405463009	2157266019	peripheral artery disease
349665018	169	7A48-2	7A48.12	Other bypass of common femoral artery	405463009	2157266019	peripheral artery disease
349666017	174	7A48-1	7A48.11	Other bypass of femoral or popliteal artery by anastomosis	405516005	2157318011	peripheral artery disease
349667014	584	7A47-6	7A47.16	Other emergency bypass of femoral artery	405463009	2157266019	peripheral artery disease
349668016	21	7A47-5	7A47.15	Other emergency bypass of superficial femoral artery	116360008	183983017	peripheral artery disease
349669012	204	7A47-4	7A47.14	Other emergency bypass of popliteal artery	116360008	183983017	peripheral artery disease
349670013	4	7A47-3	7A47.13	Other emergency bypass of deep femoral artery	116360008	183983017	peripheral artery disease
349671012	20	7A47-2	7A47.12	Other emergency bypass of common femoral artery	116360008	183983017	peripheral artery disease
349677011	12	7A41-1	7A41.11	Other bypass of iliac artery by anastomosis	405477007	2157280014	peripheral artery disease
350533013	9979	G73-3	G73..13	Peripheral ischaemia	233958001	350533013	peripheral artery disease
350535018	14379	G73-1	G73..11	Peripheral ischaemic vascular disease	233958001	350535018	peripheral artery disease
350562014	141	G740-1	G740.11	Aortic bifurcation syndrome	233972005	350566012	peripheral artery disease
350563016	1457	G740-4	G740.14	Saddle embolus	233972005	350563016	peripheral artery disease
350564010	262	G740-2	G740.12	Aortoiliac obstruction	233972005	350564010	peripheral artery disease
357890015	1978111	M271-3	M271.13	Leg ulcer	95344007	512080011	peripheral artery disease
357893018	50668	M2714	M271400	Mixed venous and arterial leg ulcer	238792006	357893018	peripheral artery disease
357894012	28049	M2713	M271300	Arterial leg ulcer	238793001	357894012	peripheral artery disease
357895013	14040	M271-2	M271.12	Ischaemic leg ulcer	238793001	357895013	peripheral artery disease
375462013	29698	16I	16I..00	Claudication distance	252094004	375462013	peripheral artery disease
394323019	751	7A41	7A41.00	Iliac artery bypass	405477007	2157280014	peripheral artery disease
394326010	82	7A42	7A42.00	Reconstruction of iliac artery	265516003	394326010	peripheral artery disease
394328011	98	7A420-2	7A42012	Iliac endarterectomy and patch	265517007	394328011	peripheral artery disease
394329015	546	7A421	7A42100	Endarterectomy of iliac artery	307800001	451173017	peripheral artery disease
394330013	75	7A43	7A43.00	Other open operations on iliac artery	265511008	394321017	peripheral artery disease
394331012	265	7A430	7A43000	Repair of iliac artery	450703003	2916807015	peripheral artery disease
394332017	227	7A431	7A43100	Open embolectomy of iliac artery	265521000	394332017	peripheral artery disease
394333010	123	7A44	7A44.00	Transluminal operations on iliac artery	265522007	394333010	peripheral artery disease
394337011	148	7A46	7A46.00	Other replacement of aneurysmal femoral artery	405463009	2157266019	peripheral artery disease
394338018	481	7A47	7A47.00	Other emergency bypass of femoral artery or popliteal artery	405516005	2157318011	peripheral artery disease
394339014	20790	7A48	7A48.00	Arterial bypass of lower limb artery	405469008	2157272019	peripheral artery disease
394340011	494	7A49	7A49.00	Reconstruction of femoral artery or popliteal artery	265528006	394340011	peripheral artery disease
394341010	327	7A4A	7A4A.00	Other open operations on femoral artery or popliteal artery	118805000	183489012	peripheral artery disease
395791015	92242	G73	G73..00	Other peripheral vascular disease	400047006	1779317016	peripheral artery disease
395794011	1909	G74-3	G74..13	Arterial embolic and thrombotic occlusion	266262004	395794011	peripheral artery disease
395795012	4565	G74-1	G74..11	Arterial embolus and thrombosis	266262004	395795012	peripheral artery disease
395796013	1240	G740	G740.00	Embolism and thrombosis of the abdominal aorta	266263009	395796013	peripheral artery disease
399941017	171492	M271	M271.00	Non-pressure ulcer lower limb	267816005	399941017	peripheral artery disease
410961010	466	7A121-2	7A12112	Dacron aortofemoral Y graft	275038008	410961010	peripheral artery disease
410962015	113	7A123-2	7A12312	Dacron aortoiliac Y graft	275039000	410962015	peripheral artery disease
410964019	76	7A420-1	7A42011	Endarterectomy and patch repair of common iliac artery	275041004	410964019	peripheral artery disease
410965018	182	7A421-1	7A42111	Endarterectomy of common iliac artery	233304004	349571019	peripheral artery disease
410966017	58	7A43-1	7A43.11	Other open operations on common iliac artery	265511008	394321017	peripheral artery disease
410967014	189	7A430-1	7A43011	Repair of common iliac artery	450704009	2916913013	peripheral artery disease
410968016	79	7A44-1	7A44.11	Transluminal operations on common iliac artery	275045008	410968016	peripheral artery disease
410969012	8	7A46-5	7A46.15	Other replacement of aneurysmal superficial femoral artery	405463009	2157266019	peripheral artery disease
410970013	17	7A46-2	7A46.12	Other replacement of aneurysmal common femoral artery	405463009	2157266019	peripheral artery disease
410972017	1	7A46-3	7A46.13	Other replacement of aneurysmal deep femoral artery	405463009	2157266019	peripheral artery disease
410973010	385	7A46-4	7A46.14	Repair of aneurysm with graft of popliteal artery	77558004	128741010	peripheral artery disease
410974016	250	7A49-4	7A49.14	Reconstruction of popliteal artery	275051003	410974016	peripheral artery disease
410975015	4	7A49-2	7A49.12	Reconstruction of deep femoral artery	275052005	410975015	peripheral artery disease
410976019	220	7A49-1	7A49.11	Reconstruction of common femoral artery	275053000	410976019	peripheral artery disease
410977011	406	7A49-3	7A49.13	Reconstruction of femoral artery	275054006	410977011	peripheral artery disease
410978018	123	7A4A-4	7A4A.14	Other open operations on superficial femoral artery	118805000	183489012	peripheral artery disease
410979014	158	7A4A-3	7A4A.13	Other open operations on popliteal artery	118805000	183489012	peripheral artery disease
410980012	2	7A4A-2	7A4A.12	Other open operations on deep femoral artery	118805000	183489012	peripheral artery disease
410981011	78	7A4A-1	7A4A.11	Other open operations on common femoral artery	118805000	183489012	peripheral artery disease
411078012	69	7A49-5	7A49.15	Reconstruction of superficial femoral artery	275145005	411078012	peripheral artery disease
411214011	256	7A431-1	7A43111	Open embolectomy of common iliac artery	275254000	411214011	peripheral artery disease
411512011	71234	G73z0-1	G73z011	Claudication	63491006	3559347018	peripheral artery disease
443199013	15382	G733	G733.00	Ischaemic foot	301755001	443199013	peripheral artery disease
451198016	360	G740-3	G740.13	Leriche's syndrome	307816004	451198016	peripheral artery disease
451376017	245	14NB	14NB.00	H/O: Peripheral vascular disease procedure	308071004	451376017	peripheral artery disease
455900010	297	7A433	7A43300	Open insertion of iliac artery stent	312226000	455900010	peripheral artery disease
455901014	1506	7A444	7A44400	Percutaneous transluminal insertion of iliac artery stent	312227009	455901014	peripheral artery disease
486094011	522	M271-4	M271.14	Neurogenic leg ulcer	35222003	486094011	peripheral artery disease
512081010	338302	M271-1	M271.11	Foot ulcer	95345008	512081010	peripheral artery disease
3503835018	6	^ESCT1164290		Thromboembolus of internal iliac artery	734298005	3503835018	peripheral artery disease
3503839012	4	^ESCT1164291		Thromboembolus of external iliac artery	734299002	3503839012	peripheral artery disease
3511945019	1	^ESCT1170459		Fluoroscopic angioplasty of right iliac artery and insertion of stent	17581000087101	3511945019	peripheral artery disease
3512217018	2	^ESCT1170465		Fluoroscopic angioplasty of bilateral iliac arteries and insertion of bilateral iliac artery stents	17751000087102	3512217018	peripheral artery disease
17311000006112	12	7A46-1	7A46.11	Other replacement aneurysmal femoral artery by anastomosis	405463009	2157266019	peripheral artery disease
24571000006113	170	7A4Ay	7A4Ay00	Other open operation on femoral or popliteal artery OS	118805000	183489012	peripheral artery disease
31351000006112	38	7A47z	7A47z00	Other emergency bypass of femoral or popliteal artery NOS	116360008	183983017	peripheral artery disease
31361000006114	31	7A47y	7A47y00	Other emergency bypass of femoral or popliteal artery OS	405516005	2157318011	peripheral artery disease
32181000006113	39	7A47-1	7A47.11	Other emerg bypass femoral or popliteal art by anastomosis	116360008	183983017	peripheral artery disease
36061000006118	768	7A48y	7A48y00	Other bypass of femoral artery or popliteal artery OS	405469008	2157272019	peripheral artery disease
88521000006110	136	M271-5	M271.15	Trophic leg ulcer	35222003	486092010	peripheral artery disease
89891000006117	51	7A4Bz	7A4Bz00	Transluminal operation on femoral or popliteal artery NOS	265530008	394342015	peripheral artery disease
89901000006118	43	7A4By	7A4By00	Transluminal operation on femoral or popliteal artery OS	265530008	394342015	peripheral artery disease
90051000006113	603	7A4B	7A4B.00	Transluminal operations on femoral artery or popliteal artery	265530008	394342015	peripheral artery disease
173401000006114	3	7A46A	7A46A00	Replace aneurys fem art by fem/peron a anast c vein graf NEC	233383008	349706013	peripheral artery disease
173421000006116	7	7A46B	7A46B00	Replace aneurys pop art by pop/peron a anast c vein graf NEC	233384002	349710011	peripheral artery disease
173461000006110	25	7A111	7A11100	Replacement of aneurysmal bifurcation of aorta by anastomosis of aorta to femoral artery	175284009	271422019	peripheral artery disease
173471000006115	162	7A113	7A11300	Replacement of aneurysmal bifurcation of aorta by anastomosis of aorta to iliac artery	265493005	394303015	peripheral artery disease
173491000006119	1	7A468	7A46800	Replace aneurysm fem art by fem/peron art anast c prosth NEC	233383008	349706013	peripheral artery disease
173501000006110	39	7A462	7A46200	Replace aneurysm fem art by fem/pop a anast c vein graft NEC	112828007	184069011	peripheral artery disease
173511000006113	34	7A460	7A46000	Replace aneurysm fem art by fem/pop art anastom c prosth NEC	112828007	184069011	peripheral artery disease
173521000006117	7	7A466	7A46600	Replace aneurysm fem art by fem/tib a anast c vein graft NEC	233383008	349706013	peripheral artery disease
173531000006119	6	7A464	7A46400	Replace aneurysm fem art by fem/tib art anast c prosth NEC	233383008	349706013	peripheral artery disease
173541000006112	10	7A46C	7A46C00	Replace aneurysm fem artery by fem/fem art anastomosis NEC	44662004	74498014	peripheral artery disease
173591000006115	2	7A469	7A46900	Replace aneurysm pop art by pop/peron art anast c prosth NEC	233384002	349710011	peripheral artery disease
173601000006111	41	7A463	7A46300	Replace aneurysm pop art by pop/pop a anast c vein graft NEC	233384002	349710011	peripheral artery disease
173611000006114	47	7A461	7A46100	Replace aneurysm pop art by pop/pop art anastom c prosth NEC	233384002	349710011	peripheral artery disease
173621000006118	2	7A467	7A46700	Replace aneurysm pop art by pop/tib a anast c vein graft NEC	233384002	349710011	peripheral artery disease
173631000006115	5	7A465	7A46500	Replace aneurysm pop art by pop/tib art anast c prosth NEC	233384002	349710011	peripheral artery disease
173641000006113	66	7A46D	7A46D00	Replace aneurysm popliteal artery by pop/fem anastomosis NEC	112828007	184069011	peripheral artery disease
187331000006112	45	7A49y	7A49y00	Reconstruction of femoral or popliteal artery OS	265528006	394340011	peripheral artery disease
201761000006112	54	7A495	7A49500	Profundoplasty of popliteal artery and patch repair of popliteal artery	175694005	272016016	peripheral artery disease
201771000006117	252	7A494	7A49400	Profundoplasty of femoral artery and patch repair of deep femoral artery	175693004	272015017	peripheral artery disease
218531000000113	5450	G700	G700.00	Atherosclerosis of aorta	81817003	135728018	peripheral artery disease
223991000000116	2722	G700-1	G700.11	Aortoiliac disease	233956002	350529018	peripheral artery disease
224121000000118	6336	7A121-1	7A12111	Aortic bifurcation bypass graft	233373009	349688017	peripheral artery disease
232881000006113	31	7A1A2	7A1A200	Percutaneous transluminal embolectomy of bifurcation of aorta	175356002	271519019	peripheral artery disease
235911000006116	622908	G73z	G73z.00	Peripheral vascular disease	400047006	1779317016	peripheral artery disease
238621000006112	33	7A4B8	7A4B800	Percutaneous transluminal thrombolysis of femoral graft using streptokinase	309449009	452880015	peripheral artery disease
239491000006117	10421	7A4B1	7A4B100	Percutaneous angioplasty of popliteal artery	175716002	272053010	peripheral artery disease
488631000006116	665	7A123-1	7A12311	Aorto biiliac graft	265495003	394305010	peripheral artery disease
491241000006118	8175	G74	G74..00	Arterial embolism and thrombosis	266262004	395795012	peripheral artery disease
501011000006118	1867	7A102	7A10200	Axillofemoral bypass graft	388997005	1493587018	peripheral artery disease
530051000006117	325	7A101	7A10100	Bypass aorta by anastomosis axillary to femoral artery NEC	233379008	349697018	peripheral artery disease
530061000006115	1643	7A121	7A12100	Bypass of bifurcation of aorta by anastomosis of aorta to femoral artery	448171003	2900875010	peripheral artery disease
530071000006110	275	7A123	7A12300	Bypass of bifurcation of aorta by anastomosis of aorta to iliac artery	265495003	394305010	peripheral artery disease
530091000006111	94	7A419	7A41900	Bypass common iliac artery by aorta/com iliac art anast NEC	116360008	183983017	peripheral artery disease
530111000006119	397	7A488	7A48800	Bypass femoral artery by fem/peron a anast c prosthesis NEC	233383008	349706013	peripheral artery disease
530121000006110	516	7A48A	7A48A00	Bypass of femoral artery by anastomosis of femoral artery to peroneal artery using vein graft	448323005	2901040016	peripheral artery disease
530131000006113	4280	7A480	7A48000	Bypass of femoral artery by anastomosis of femoral artery to popliteal artery using prosthesis	312688006	1780381000000111	peripheral artery disease
530141000006115	5165	7A482	7A48200	Bypass of femoral artery by anastomosis of femoral artery to popliteal artery using vein graft	50807007	1780371000000114	peripheral artery disease
530151000006118	656	7A484	7A48400	Bypass femoral artery by fem/tib art anast c prosthesis NEC	233383008	349706013	peripheral artery disease
530161000006116	1049	7A486	7A48600	Bypass of femoral artery by anastomosis of femoral artery to tibial artery using vein graft	448529008	2899845012	peripheral artery disease
530171000006111	939	7A48C	7A48C00	Femoral-femoral artery vascular bypass	44662004	74498014	peripheral artery disease
530181000006114	55	7A41A	7A41A00	Bypass iliac artery by aorta/ext iliac art anastomosis NEC	116360008	183983017	peripheral artery disease
530191000006112	288	7A413	7A41300	Bypass iliac artery by femoral/femoral art anastomosis NEC	233380006	349698011	peripheral artery disease
530201000006110	508	7A411	7A41100	Bypass of iliac artery by anastomosis of iliac artery to femoral artery	51018000	1780391000000113	peripheral artery disease
530211000006113	43	7A41D	7A41D00	Bypass iliac artery by iliac/iliac artery anastomosis NEC	116360008	183983017	peripheral artery disease
530221000006117	169	7A41B	7A41B00	Bypass leg artery by aorta/com femoral art anastomosis NEC	116360008	183983017	peripheral artery disease
530231000006119	62	7A41C	7A41C00	Bypass leg artery by aorta/deep femoral art anastomosis NEC	405482000	2157285016	peripheral artery disease
530781000006110	149	7A48B	7A48B00	Bypass popliteal art by pop/peron art anast c vein graft NEC	233384002	349710011	peripheral artery disease
530791000006113	646	7A48D	7A48D00	Bypass popliteal artery by pop/fem artery anastomosis NEC	112828007	184069011	peripheral artery disease
530801000006114	29	7A489	7A48900	Bypass popliteal artery by pop/peron art anast c prosth NEC	233384002	349710011	peripheral artery disease
530811000006112	90	7A481	7A48100	Bypass popliteal artery by pop/pop a anast c prosthesis NEC	233384002	349710011	peripheral artery disease
530821000006116	241	7A483	7A48300	Bypass popliteal artery by pop/pop a anast c vein graft NEC	233384002	349710011	peripheral artery disease
530831000006118	50	7A485	7A48500	Bypass popliteal artery by pop/tib a anast c prosthesis NEC	233384002	349710011	peripheral artery disease
530841000006111	164	7A487	7A48700	Bypass popliteal artery by pop/tib a anast c vein graft NEC	233384002	349710011	peripheral artery disease
639341000006115	63	7A100	7A10000	Emergency bypass of aorta by anastomosis of axillary artery to femoral artery	175276005	271413015	peripheral artery disease
639371000006111	28	7A120	7A12000	Emergency bypass of bifurcation of aorta by anastomosis of aorta to femoral artery	175290008	271432014	peripheral artery disease
639381000006114	14	7A122	7A12200	Emergency bypass of bifurcation of aorta by anastomosis of aorta to iliac artery	175292000	271438013	peripheral artery disease
639391000006112	2	7A414	7A41400	Emerg bypass comm iliac art by aorta/com iliac art anast NEC	116360008	183983017	peripheral artery disease
639401000006114	13	7A47A	7A47A00	Emerg bypass fem art by fem/peron a anast c vein graft NEC	233383008	349706013	peripheral artery disease
639411000006112	8	7A478	7A47800	Emerg bypass femoral art by fem/peron art anast c prosth NEC	233383008	349706013	peripheral artery disease
639421000006116	348	7A472	7A47200	Emerg bypass femoral art by fem/pop a anast c vein graft NEC	112828007	184069011	peripheral artery disease
639431000006118	281	7A470	7A47000	Emerg bypass femoral art by fem/pop art anast c prosth NEC	112828007	184069011	peripheral artery disease
639441000006111	48	7A476	7A47600	Emerg bypass femoral art by fem/tib a anast c vein graft NEC	233383008	349706013	peripheral artery disease
639451000006113	135	7A474	7A47400	Emerg bypass femoral art by fem/tib art anast c prosth NEC	233383008	349706013	peripheral artery disease
639461000006110	63	7A47C	7A47C00	Emerg bypass femoral artery by fem/fem art anastomosis NEC	116360008	183983017	peripheral artery disease
639471000006115	34	7A410	7A41000	Emerg bypass iliac art by iliac/femoral art anastomosis NEC	51018000	85012019	peripheral artery disease
639481000006117	1	7A415	7A41500	Emerg bypass iliac artery by aorta/ext iliac art anast NEC	116360008	183983017	peripheral artery disease
639491000006119	31	7A412	7A41200	Emerg bypass iliac artery by femoral/femoral art anast NEC	233380006	349698011	peripheral artery disease
639501000006110	4	7A418	7A41800	Emerg bypass iliac artery by iliac/iliac art anastomosis NEC	447920002	2900285015	peripheral artery disease
639521000006117	9	7A416	7A41600	Emerg bypass leg artery by aorta/com fem art anastomosis NEC	116360008	183983017	peripheral artery disease
639531000006119	1	7A417	7A41700	Emerg bypass leg artery by aorta/deep fem anastomosis NEC	405482000	2157285016	peripheral artery disease
639541000006112	3	7A47B	7A47B00	Emerg bypass pop art by pop/peron art anast c vein graft NEC	233384002	349710011	peripheral artery disease
639551000006114	26	7A473	7A47300	Emerg bypass pop art by pop/pop art anast c vein graft NEC	233384002	349710011	peripheral artery disease
639561000006111	31	7A477	7A47700	Emerg bypass pop art by pop/tib art anast c vein graft NEC	233384002	349710011	peripheral artery disease
639571000006116	2	7A479	7A47900	Emerg bypass popliteal art by pop/peron a anast c prosth NEC	233384002	349710011	peripheral artery disease
639581000006118	24	7A471	7A47100	Emerg bypass popliteal art by pop/pop art anast c prosth NEC	233384002	349710011	peripheral artery disease
639591000006115	23	7A475	7A47500	Emerg bypass popliteal art by pop/tib art anast c prosth NEC	233384002	349710011	peripheral artery disease
639601000006111	63	7A47D	7A47D00	Emerg bypass popliteal artery by pop/fem art anastomosis NEC	116360008	183983017	peripheral artery disease
639641000006113	9	7A110	7A11000	Emergency replacement of aneurysmal bifurcation of aorta by anastomosis of aorta to femoral artery	175283003	271421014	peripheral artery disease
639651000006110	28	7A112	7A11200	Emergency replacement of aneurysmal bifurcation of aorta by anastomosis of aorta to iliac artery	265492000	394302013	peripheral artery disease
639751000006117	15	7A452	7A45200	Emergency replacement of aneurysmal femoral artery by anastomosis of femoral artery to popliteal artery using vein graft	175622004	271918015	peripheral artery disease
640081000006119	188	7A412-1	7A41211	Emergency femoro-femoral prosthetic cross over graft	275040003	410963013	peripheral artery disease
641681000006116	3650	7A490	7A49000	Endarterectomy of femoral artery and patch repair of femoral artery	175689005	272011014	peripheral artery disease
641691000006118	223	7A420	7A42000	Endarterectomy of iliac artery and patch repair of iliac artery	265517007	394327018	peripheral artery disease
641701000006118	101	7A491	7A49100	Endarterectomy of popliteal artery and patch repair of popliteal artery	175690001	272012019	peripheral artery disease
668731000006114	759	7A413-1	7A41311	Femoro-femoral prosthetic cross over graft	175685004	272001019	peripheral artery disease
668741000006116	2440	7A48E	7A48E00	Femorofemoral prosthetic crossover graft	175685004	272001019	peripheral artery disease
742481000006118	32989	G73-2	G73..12	Ischaemic leg	233961000	350546015	peripheral artery disease
785611000006113	554	7A41F	7A41F00	Ilio-femoral prosthetic cross over graft	175594003	271866014	peripheral artery disease
884571000006119	155	G702-99	G702.99	Atherosclerosis of extremities	195254008	884571000006119	peripheral artery disease
884631000006118	819	G74-99	G74..99	Arterial embolism/thrombosis	266262004	884631000006118	peripheral artery disease
884641000006111	6	G740-99	G740.99	Embolus/thrombosis abd. aorta	266263009	884641000006111	peripheral artery disease
884661000006110	619	G742z-99	G742z99	Peripheral arterial embolism	583731000000103	884661000006110	peripheral artery disease
931881000006115	175	7A4B0-99	7A4B099	Angioplasty of femoral artery	175715003	931881000006115	peripheral artery disease
931941000006116	2249	M271-99	M271.99	Leg ulcer	267816005	931941000006116	peripheral artery disease
1541351000006111	19	71391	7139100	Reconstruction of breast using free inferior gluteal artery perforator flap	425538003	2676011014	peripheral artery disease
1548341000006118	1613	7A4B9	7A4B900	Percutaneous transluminal insertion of stent into femoral artery	426093007	2675938013	peripheral artery disease
1548451000006111	209	7A566	7A56600	Percutaneous transluminal placement of peripheral stent in artery	237451000000109	384541000000118	peripheral artery disease
1715241000006112	1446	G73z0-2	G73z012	Vascular claudication	63491006	105536013	peripheral artery disease
1767701000006110	186	7A104	7A10400	Bypass of aorta by anastomosis of axillary artery to bilateral femoral arteries	233379008	2899972015	peripheral artery disease
1847121000006114	6306	G734	G734.00	Peripheral arterial disease	399957001	1787050010	peripheral artery disease
2232441000000113	523	14F7	14F7.00	H/O: arterial lower limb ulcer	863401000000101	2232441000000113	peripheral artery disease
2377871000000112	1146	1M110	1M11000	Ischaemic foot pain at rest	713412006	3289284017	peripheral artery disease
2377911000000114	236	1M111	1M11100	Ischaemic foot pain when walking	713674006	3295993015	peripheral artery disease
2598661000006115	2	^ESCTRE259866		Repair of aneurysm with graft of common femoral artery	6187000	11273011	peripheral artery disease
2634321000006110	36	^ESCTEM263432		Embolectomy of femoral artery	8409001	14892019	peripheral artery disease
2634331000006113	26	^ESCTFE263433		Femoral embolectomy	8409001	1234899012	peripheral artery disease
2762941000006113	10	^ESCTEN276294		Endarterectomy of femoral artery	16589005	2535821017	peripheral artery disease
2781501000006113	2	^ESCTFE278150		Femoral-femoral artery bypass graft with vein	17737009	29976011	peripheral artery disease
2967551000006110	1	^ESCTFE296755		Femoral-anterior tibial artery bypass graft with vein	29075009	48664012	peripheral artery disease
3316941000006116	1	^ESCTAO331694		Aorta to superior mesenteric artery bypass graft	50447009	495672013	peripheral artery disease
3322941000006110	20	^ESCTFE332294		Femoral-popliteal artery bypass graft with vein	50807007	84673011	peripheral artery disease
3322951000006112	1	^ESCTFE332295		Femoral-popliteal in-situ vein bypass	50807007	84674017	peripheral artery disease
3322961000006114	2	^ESCTFE332296		Femoropopliteal reversed vein bypass graft	50807007	495783011	peripheral artery disease
3326601000006116	11	^ESCTIL332660		Iliofemoral shunt	51018000	85012019	peripheral artery disease
3326631000006112	9	^ESCTIL332663		Ilio-femoral artery bypass	51018000	2164042012	peripheral artery disease
3465461000006113	1	^ESCTBI346546		Bifemoral bypass graft with vein	59444009	98742013	peripheral artery disease
3532661000006118	3	^ESCTIC353266		IC - Intermittent claudication	63491006	1232467011	peripheral artery disease
3807321000006113	4	^ESCTEM380732		Embolism of iliac artery	80383008	133386017	peripheral artery disease
4214791000006113	107	^ESCTFE421479		Femoral-popliteal artery bypass graft	112828007	184069011	peripheral artery disease
4214801000006114	6	^ESCTFE421480		Femoral-popliteal artery vascular bypass	112828007	188669019	peripheral artery disease
4214831000006118	10	^ESCTFE421483		Femoropopliteal bypass	112828007	1219797011	peripheral artery disease
4214841000006111	9	^ESCTAK421484		AK - Above knee femoral popliteal bypass graft	112828007	1219798018	peripheral artery disease
4214851000006113	1	^ESCTFE421485		Femoropopliteal bypass graft	112828007	1219799014	peripheral artery disease
4666391000006119	1	^ESCTAX466639		Axillo-unifemoral polytetrafluoroethylene bypass graft	175279003	2692735016	peripheral artery disease
4666711000006113	1	^ESCTPE466671		Percutaneous embolectomy of aortoiliac segment	175356002	271520013	peripheral artery disease
4667771000006118	20	^ESCTIL466777		Iliofemoral prosthetic crossover graft	175594003	271866014	peripheral artery disease
4668151000006111	245	^ESCTPE466815		Percutaneous embolectomy of femoral artery	175717006	272054016	peripheral artery disease
4668171000006118	140	^ESCTPE466817		Percutaneous embolectomy of popliteal artery	175718001	272058018	peripheral artery disease
4668191000006117	1	^ESCTPC466819		PC TL embolectomy popliteal artery	175718001	272057011	peripheral artery disease
4807571000006117	1	^ESCTIS480757		Ischemic ulcer diabetic foot	201250006	309178017	peripheral artery disease
5048261000006114	83	^ESCTAN504826		Angioplasty of common iliac artery	233275000	349509016	peripheral artery disease
5048271000006119	1	^ESCTCI504827		CIA - Balloon angioplasty of the common iliac artery	233275000	349510014	peripheral artery disease
5048281000006116	5	^ESCTPE504828		Percutaneous balloon angioplasty of common iliac artery	233276004	349511013	peripheral artery disease
5048311000006119	17	^ESCTAN504831		Angioplasty of internal iliac artery	233277008	349515016	peripheral artery disease
5048351000006118	48	^ESCTAN504835		Angioplasty of external iliac artery	233279006	349520016	peripheral artery disease
5048361000006116	1	^ESCTEI504836		EIA - Balloon angioplasty of the external iliac artery	233279006	349518019	peripheral artery disease
5048371000006111	4	^ESCTBA504837		Balloon angioplasty of the external iliac artery	233279006	349519010	peripheral artery disease
5048381000006114	3	^ESCTPE504838		Percutaneous balloon angioplasty of external iliac artery	233280009	349521017	peripheral artery disease
5048391000006112	1	^ESCTPE504839		Percutaneous angioplasty of external iliac artery	233280009	349522012	peripheral artery disease
5048411000006112	8	^ESCTAN504841		Angioplasty of common femoral artery	233281008	349526010	peripheral artery disease
5048421000006116	2	^ESCTBA504842		Balloon angioplasty of the common femoral artery	233281008	349524013	peripheral artery disease
5048441000006111	6	^ESCTPE504844		Percutaneous balloon angioplasty of common femoral artery	233282001	349527018	peripheral artery disease
5048471000006115	216	^ESCTAN504847		Angioplasty of superficial femoral artery	233283006	349532017	peripheral artery disease
5048481000006117	16	^ESCTBA504848		Balloon angioplasty of the superficial femoral artery	233283006	349530013	peripheral artery disease
5048491000006119	25	^ESCTSF504849		SFA - Balloon angioplasty of superficial femoral artery	233283006	349531012	peripheral artery disease
5048501000006110	11	^ESCTPE504850		Percutaneous balloon angioplasty of superior femoral artery	233284000	349533010	peripheral artery disease
5048521000006117	1	^ESCTPT504852		PTA - Percutaneous angioplasty of superficial femoral artery	233284000	349535015	peripheral artery disease
5048591000006115	84	^ESCTAN504859		Angioplasty of popliteal artery	233287007	349543013	peripheral artery disease
5048601000006111	2	^ESCTBA504860		Balloon angioplasty of popliteal artery	233287007	349542015	peripheral artery disease
5048611000006114	12	^ESCTAN504861		Angioplasty of crural artery	233288002	349544019	peripheral artery disease
5048621000006118	4	^ESCTBA504862		Balloon angioplasty of the infrapopliteal artery	233288002	349545018	peripheral artery disease
5048891000006117	1	^ESCTEN504889		Endarterectomy of external iliac artery	233306002	349575011	peripheral artery disease
5048901000006118	1	^ESCTEI504890		EIA - Endarterectomy of the external iliac artery	233306002	349576012	peripheral artery disease
5048911000006115	87	^ESCTEN504891		Endarterectomy of common femoral artery	233307006	349578013	peripheral artery disease
5048921000006111	6	^ESCTCF504892		CFA - Endarterectomy of the common femoral artery	233307006	349577015	peripheral artery disease
5048931000006114	4	^ESCTEN504893		Endarterectomy of superficial femoral artery	233308001	349579017	peripheral artery disease
5049001000006113	17	^ESCTEM504900		Embolectomy of popliteal artery	233314008	349592019	peripheral artery disease
5049011000006111	6	^ESCTPO504901		Popliteal embolectomy	233314008	349591014	peripheral artery disease
5049381000006118	8	^ESCTEM504938		Embolisation of internal iliac artery	233333003	349629011	peripheral artery disease
5049391000006115	3	^ESCTEM504939		Embolization of internal iliac artery	233333003	349630018	peripheral artery disease
5049801000006115	11	^ESCTAB504980		ABG - Aortobifemoral graft	233373009	349683014	peripheral artery disease
5049811000006117	2	^ESCTTR504981		Trouser graft	233373009	349684015	peripheral artery disease
5049821000006113	40	^ESCTAB504982		ABF - Aortobifemoral graft	233373009	349685019	peripheral artery disease
5049831000006111	2	^ESCTAB504983		ABG - Aortic bifurcation graft	233373009	349686018	peripheral artery disease
5049841000006118	1	^ESCTAO504984		Aortic bifurcation graft	233373009	349687010	peripheral artery disease
5049951000006113	124	^ESCTAX504995		Axillobifemoral bypass graft	233379008	349697018	peripheral artery disease
5049971000006115	14	^ESCTFE504997		Femorofemoral crossover bypass graft	233380006	349698011	peripheral artery disease
5050001000006119	1	^ESCTFE505000		Femfem X over - femorofemoral crossover bypass graft	233380006	349701015	peripheral artery disease
5050011000006116	1	^ESCTIL505001		Iliofemoral crossover graft	233381005	349703017	peripheral artery disease
5050031000006110	630	^ESCTFE505003		Femorodistal bypass	233383008	349709018	peripheral artery disease
5050041000006117	2	^ESCTFE505004		Femdistal - Femorodistal bypass graft	233383008	349706013	peripheral artery disease
5050061000006118	104	^ESCTBK505006		BK - Below knee femoral popliteal bypass graft	233383008	349708014	peripheral artery disease
5050071000006113	10	^ESCTFE505007		Femoro-distal bypass	233383008	2162277017	peripheral artery disease
5050371000006111	32	^ESCTIN505037		Insertion common iliac artery stent	233408002	349740013	peripheral artery disease
5050381000006114	5	^ESCTCI505038		CIA - Insertion of stent into common iliac artery	233408002	349741012	peripheral artery disease
5050391000006112	19	^ESCTIN505039		Insertion of external iliac artery stent	233409005	349743010	peripheral artery disease
5050401000006114	3	^ESCTEI505040		EIA - Insertion of stent into external iliac artery	233409005	349742017	peripheral artery disease
5057931000006110	213	^ESCTAO505793		Aortoiliac atherosclerosis	233956002	350530011	peripheral artery disease
5057981000006111	1	^ESCTPE505798		Peripheral ischemic vascular disease	233958001	350534019	peripheral artery disease
5058001000006116	1	^ESCTPE505800		Peripheral ischemia	233958001	350536017	peripheral artery disease
5058071000006110	8861	^ESCTLO505807		Lower limb ischaemia	233961000	350544017	peripheral artery disease
5058081000006113	9	^ESCTLO505808		Lower limb ischemia	233961000	350543011	peripheral artery disease
5058091000006111	3	^ESCTIS505809		Ischemic leg	233961000	350545016	peripheral artery disease
5058111000006119	3865	^ESCTCR505811		Critical lower limb ischaemia	233962007	350547012	peripheral artery disease
5058121000006110	70	^ESCTCR505812		Critical lower limb ischemia	233962007	350548019	peripheral artery disease
5058251000006114	389	^ESCTAO505825		Aortic bifurcation syndrome	233972005	350562014	peripheral artery disease
5058281000006118	1	^ESCTSA505828		Saddle embolus of abdominal aorta	233972005	350565011	peripheral artery disease
5058291000006115	2	^ESCTAO505829		Aortic bifurcation embolus	233972005	350566012	peripheral artery disease
5126401000006115	10044	^ESCTMI512640		Mixed arteriovenous leg ulcer	238792006	357892011	peripheral artery disease
5126441000006118	2	^ESCTIS512644		Ischemic leg ulcer	238793001	357896014	peripheral artery disease
5126451000006116	584	^ESCTIS512645		Ischaemic foot ulcer	238794007	357897017	peripheral artery disease
5126461000006119	2	^ESCTIS512646		Ischemic foot ulcer	238794007	357898010	peripheral artery disease
5126491000006110	544	^ESCTNE512649		Neuroischaemic foot ulcer	238796009	357901011	peripheral artery disease
5153821000006115	5	^ESCTEM515382		Embolectomy of iliac artery	240928009	360865017	peripheral artery disease
5153831000006117	1	^ESCTIL515383		Iliac embolectomy	240928009	360864018	peripheral artery disease
5294691000006114	10	^ESCTPE529469		Peripheral pulmonary artery disease	251042004	374177017	peripheral artery disease
5568871000006110	20	^ESCTEM556887		Emergency femorofemoral prosthetic crossover graft	275040003	410963013	peripheral artery disease
5592701000006112	3	^ESCTPE559270		Percutaneous endarterectomy of common femoral artery	276933006	413302014	peripheral artery disease
5592751000006111	2	^ESCTPE559275		Percutaneous endarterectomy of superficial femoral artery	276937007	413309017	peripheral artery disease
5600781000006113	4	^ESCTPE560078		Percutaneous embolisation of internal iliac artery	277541007	414113014	peripheral artery disease
5886711000006111	615	^ESCTIS588671		Ischaemia of feet	300917007	442114010	peripheral artery disease
5888661000006118	2	^ESCTEM588866		Embolisation of femoral artery	301073006	442308011	peripheral artery disease
5898341000006114	8	^ESCTIS589834		Ischemic foot	301755001	443198017	peripheral artery disease
5961391000006119	2	^ESCTOC596139		Occlusion of aortic bifurcation bypass graft	306851004	449987011	peripheral artery disease
5967861000006112	1	^ESCTIN596786		Infected axillofemoral graft	307402002	450658011	peripheral artery disease
5973011000006118	1	^ESCTLE597301		Leriche syndrome	307816004	2839418016	peripheral artery disease
6002251000006119	8	^ESCTPA600225		Patch repair of femoral artery	310621009	454228017	peripheral artery disease
6019801000006110	6	^ESCTFE601980		Femoropopliteal prosthetic bypass graft	312688006	456442014	peripheral artery disease
6021731000006115	538	^ESCTCR602173		Critical ischaemia of foot	312822006	456609017	peripheral artery disease
6021741000006113	8	^ESCTCR602174		Critical ischemia of foot	312822006	456610010	peripheral artery disease
6510211000006118	9	^ESCTAX651021		Axillary-femoral arterial bypass	388997005	1483057015	peripheral artery disease
6632221000006112	4198	^ESCTPE663222		Peripheral arterial occlusive disease	399957001	1779239017	peripheral artery disease
6632231000006110	3	^ESCTPA663223		PAOD - Peripheral arterial occlusive disease	399957001	1787049010	peripheral artery disease
6632251000006115	2	^ESCTPE663225		Peripheral angiopathy	399957001	1787051014	peripheral artery disease
6632271000006113	5	^ESCTPE663227		Peripheral artery occlusive disease	399957001	2923309015	peripheral artery disease
6633851000006110	41	^ESCTPV663385		PVD-peripheral vascular disease	400047006	2162392019	peripheral artery disease
6648681000006111	96	^ESCTAN664868		Angioplasty of femoral artery	401114006	1780315011	peripheral artery disease
6713191000006113	10	^ESCTRE671319		Repair of profunda femoris artery	405376002	2157187018	peripheral artery disease
6713201000006111	3	^ESCTPR671320		Profundoplasty	405376002	2477060018	peripheral artery disease
6713211000006114	6	^ESCTPR671321		Profundaplasty	405376002	2536722010	peripheral artery disease
6713381000006112	4	^ESCTEN671338		Endarterectomy and angioplasty of common femoral artery	405392007	2157203013	peripheral artery disease
6713421000006119	1	^ESCTEN671342		Endarterectomy and angioplasty of iliac artery	405396005	2157207014	peripheral artery disease
6713731000006110	1	^ESCTAN671373		Angioplasty of superficial femoral artery with vein	405422003	2157232011	peripheral artery disease
6714171000006114	1	^ESCTAN671417		Angioplasty of popliteal artery with vein	405453001	2157256010	peripheral artery disease
6714491000006119	1	^ESCTAO671449		Aorto-profunda arterial bypass	405481007	2157284017	peripheral artery disease
6714501000006110	6	^ESCTAO671450		Aorto-femoral arterial bypass	405482000	2157285016	peripheral artery disease
6714511000006113	1	^ESCTAO671451		Aorto-femoral arterial bypass with prosthesis	405483005	2157286015	peripheral artery disease
6714521000006117	1	^ESCTAO671452		Aorto-profunda arterial bypass with prosthesis	405484004	2157287012	peripheral artery disease
6714541000006112	1	^ESCTAO671454		Aorto-profunda bifurcation bypass	405485003	2163097013	peripheral artery disease
6924851000006114	1	^ESCTFL692485		Fluoroscopic angiography of femoral artery and insertion of stent	418662003	2578290014	peripheral artery disease
6933771000006113	1	^ESCTFL693377		Fluoroscopic angioplasty of infrapopliteal artery	419218008	2578416016	peripheral artery disease
7097401000006119	1	^ESCTIN709740		Insertion of stent into femoral artery	429036001	2693283010	peripheral artery disease
7098581000006114	1	^ESCTHI709858		History of aortofemoral bypass surgery	429117009	2694430011	peripheral artery disease
7140321000006119	2	^ESCTHI714032		History of peripheral arterial occlusive disease	431545001	2769994018	peripheral artery disease
7143161000006116	1	^ESCTPE714316		Percutaneous transluminal angioplasty of common femoral artery using fluoroscopic guidance	431660006	2767393013	peripheral artery disease
7171201000006110	1	^ESCTAN717120		Angioplasty of common femoral artery using fluoroscopic guidance	432956008	2772091012	peripheral artery disease
7172671000006114	3	^ESCTFL717267		Fluoroscopic angiography of abdominal aorta and iliac artery using contrast with insertion of unilateral aorto-iliac stent graft	433039006	2772584017	peripheral artery disease
7224311000006117	6	^ESCTEN722431		Endovascular repair of aneurysm of iliac artery	439529000	2791603011	peripheral artery disease
7284781000006115	2	^ESCTEN728478		Endovascular repair of aneurysm of iliac artery with graft using radiologic guidance	443886009	2840798014	peripheral artery disease
7347571000006118	2	^ESCTBY734757		Bypass of iliac artery by anastomosis of iliac artery to iliac artery	447920002	2900285015	peripheral artery disease
7347581000006115	2	^ESCTBY734758		Bypass of femoral artery by anastomosis of femoral artery to tibial artery using prosthesis	447921003	2900286019	peripheral artery disease
7349021000006118	3	^ESCTBY734902		Bypass of popliteal artery by anastomosis of popliteal artery to popliteal artery using prosthesis	448036000	2899587017	peripheral artery disease
7353131000006119	1	^ESCTBY735313		Bypass of popliteal artery by anastomosis of popliteal artery to peroneal artery using prosthesis	448322000	2901039018	peripheral artery disease
7353151000006114	5	^ESCTBY735315		Bypass of popliteal artery by anastomosis of popliteal artery to popliteal artery using vein graft	448324004	2901041017	peripheral artery disease
7513891000006115	8	^ESCTRE751389		Repair of pseudoaneurysm of femoral artery	698852005	2981464010	peripheral artery disease
7515451000006112	1	^ESCTAB751545		Above knee femoral-popliteal artery bypass using autogenous vein graft	698984002	2982069014	peripheral artery disease
7516741000006113	1	^ESCTRE751674		Reconstruction of carotid artery with graft	699073004	2982518017	peripheral artery disease
7537101000006116	1	^ESCTIL753710		Iliac artery stent, bare-metal	700617000	2991072019	peripheral artery disease
7685381000006117	1	^ESCTFL768538		Fluoroscopic angioplasty of iliac artery and insertion of stent	711221001	3075408019	peripheral artery disease
7700501000006119	4	^ESCTPE770050		Percutaneous transluminal balloon angioplasty with insertion of stent into iliac artery	713170001	3288300017	peripheral artery disease
8044221000006116	3	^ESCTIS804422		Ischaemic foot ulcer due to type 2 diabetes mellitus	140521000119107	3013655018	peripheral artery disease
8048031000006119	9	^ESCTPE804803		Peripheral arterial insufficiency	153911000119104	2921334012	peripheral artery disease
9314051000006114	2	^ESCTIS931405		Ischaemic ulcer of lower leg due to atherosclerotic disease	1.0666e+16	3038274014	peripheral artery disease
9478131000006112	24	^ESCTIN947813		Intermittent claudication of bilateral lower limbs co-occurrent and due to atherosclerosis	1.2237e+16	3323412011	peripheral artery disease
9478151000006118	18	^ESCTIN947815		Intermittent claudication of left lower limb co-occurrent and due to atherosclerosis	1.22371e+16	3323414012	peripheral artery disease
9478181000006114	16	^ESCTIN947818		Intermittent claudication of right lower limb co-occurrent and due to atherosclerosis	1.22372e+16	3323418010	peripheral artery disease
1.21266e+16	1	^ESCT1212664		Embolism of left popliteal artery	1.60126e+16	3646111016	peripheral artery disease
117168016	6644	7B00-98	7B00.98	Renal transplant	70536003	117168016	stage V chronic kidney disease
118218017	19430	7L1A1	7L1A100	Peritoneal dialysis	71192002	118218017	stage V chronic kidney disease
251923016	1112	14S2	14S2.00	H/O: kidney recipient	161665007	251923016	stage V chronic kidney disease
261136015	68	4I29	4I29.00	Peritoneal dialysis sample	168140004	261136015	stage V chronic kidney disease
272134015	50	7A600	7A60000	Insertion of arteriovenous prosthesis	175777002	272134015	stage V chronic kidney disease
272139013	279	7A602	7A60200	Attention to arteriovenous shunt	175779004	272139013	stage V chronic kidney disease
272140010	65	7A603	7A60300	Removal of infected arteriovenous shunt	175780001	272140010	stage V chronic kidney disease
272141014	150	7A60y	7A60y00	Other specified arteriovenous shunt	46196009	77029013	stage V chronic kidney disease
272142019	130	7A60z	7A60z00	Arteriovenous shunt NOS	46196009	77029013	stage V chronic kidney disease
272153013	560	7A614	7A61400	Ligation of acquired arteriovenous fistula	175788008	272153013	stage V chronic kidney disease
272283013	25	7A6E2	7A6E200	Declotting of thigh vein loop	175873005	272283013	stage V chronic kidney disease
272320011	49	7B001-1	7B00111	Allotransplantation of kidney from live donor	175901007	272320011	stage V chronic kidney disease
272325018	8104	7B002-2	7B00212	Cadaveric renal transplant	175902000	272325018	stage V chronic kidney disease
272326017	146	7B00y	7B00y00	Other specified transplantation of kidney	70536003	117163013	stage V chronic kidney disease
272327014	5712	7B00z	7B00z00	Transplantation of kidney NOS	70536003	501594013	stage V chronic kidney disease
272389014	883	7B063	7B06300	Exploration of renal transplant	175948009	272389014	stage V chronic kidney disease
278844014	1216	7L1C0	7L1C000	Insertion of temporary peritoneal dialysis catheter	180277007	278844014	stage V chronic kidney disease
284213011	3928	8L50	8L50.00	Renal transplant planned	183985008	284213011	stage V chronic kidney disease
324973015	1704	SP083	SP08300	Kidney transplant failure and rejection	213150003	324973015	stage V chronic kidney disease
349825015	2604	7A601-2	7A60112	Creation of brachial-cephalic fistula	233469007	349825015	stage V chronic kidney disease
349856011	191	7A604	7A60400	Banding of arteriovenous fistula	233491000	349856011	stage V chronic kidney disease
350892013	389	SP07N	SP07N00	Arteriovenous fistula thrombosis	234205007	350892013	stage V chronic kidney disease
353974015	208	7B006	7B00600	Xenograft renal transplant	236138007	353974015	stage V chronic kidney disease
354417015	5459	K0E	K0E..00	Acute-on-chronic renal failure	236433006	354417015	stage V chronic kidney disease
354567013	18	N039	N039.00	Beta-2 microglobulin arthropathy	236543006	354567013	stage V chronic kidney disease
354586017	9	N33zM	N33zM00	Adynamic bone disease	236552002	354586017	stage V chronic kidney disease
354591016	9	SP0E0	SP0E000	Bloodstained peritoneal dialysis effluent	236556004	354591016	stage V chronic kidney disease
354610013	486	SP08R	SP08R00	Renal transplant rejection	236570004	354610013	stage V chronic kidney disease
354612017	11	SP08C	SP08C00	Accelerated rejection of renal transplant	236572007	354612017	stage V chronic kidney disease
354613010	15	SP08V	SP08V00	Very mild acute rejection of renal transplant	236573002	354613010	stage V chronic kidney disease
354614016	11	SP08V-1	SP08V11	Borderline changes of acute rejection	236573002	354614016	stage V chronic kidney disease
354615015	335	SP08H	SP08H00	Acute rejection of renal transplant	236574008	354615015	stage V chronic kidney disease
354616019	39	SP08E	SP08E00	Acute rejection of renal transplant - grade I	236575009	354616019	stage V chronic kidney disease
354617011	7	SP08F	SP08F00	Acute rejection of renal transplant - grade II	236576005	354617011	stage V chronic kidney disease
354618018	4	SP08G	SP08G00	Acute rejection of renal transplant - grade III	236577001	354618018	stage V chronic kidney disease
354619014	136	SP08J	SP08J00	Chronic rejection of renal transplant	236578006	354619014	stage V chronic kidney disease
354621016	24	SP08J-1	SP08J11	Chronic transplant nephropathy	236578006	354621016	stage V chronic kidney disease
354623018	9	SP08K	SP08K00	Chronic rejection of renal transplant - grade 1	236579003	354623018	stage V chronic kidney disease
354624012	3	SP08L	SP08L00	Chronic rejection of renal transplant - grade II	236580000	354624012	stage V chronic kidney disease
354627017	3	SP08M	SP08M00	Chronic rejection of renal transplant - grade III	236581001	354627017	stage V chronic kidney disease
354628010	15	SP08D	SP08D00	Acute-on-chronic rejection of renal transplant	236582008	354628010	stage V chronic kidney disease
357219012	1359	7L1A5	7L1A500	Continuous ambulatory peritoneal dialysis	238318009	357219012	stage V chronic kidney disease
384823013	813	7A60	7A60.00	Procedure related to surgical arteriovenous connection	278691000	415689013	stage V chronic kidney disease
394350012	10726	7A601	7A60100	Creation of arteriovenous fistula	27929005	483711015	stage V chronic kidney disease
394352016	664	7A611	7A61100	Repair of acquired arteriovenous fistula	265538001	394352016	stage V chronic kidney disease
394365013	2451	7B015	7B01500	Transplant nephrectomy	265550007	394365013	stage V chronic kidney disease
413257013	271	7A607	7A60700	Percutaneous balloon angioplasty of arteriovenous fistula	276897008	413257013	stage V chronic kidney disease
413415016	109	SP08N	SP08N00	Unexplained episode of renal transplant dysfunction	277010001	413415016	stage V chronic kidney disease
422992018	33	7B015-1	7B01511	Excision of rejected transplanted kidney	284348003	422992018	stage V chronic kidney disease
453312018	798	SP056-3	SP05613	Peritoneal dialysis-associated peritonitis	276883000	413231010	stage V chronic kidney disease
460644012	17009	ZV420	ZV42000	History of renal transplant	161665007	2793932016	stage V chronic kidney disease
485267014	28	C373J	C373J00	Beta-2 microglobulin amyloidosis	32599008	485267014	stage V chronic kidney disease
501594013	124046	7B00	7B00.00	Transplantation of kidney	70536003	501594013	stage V chronic kidney disease
1227723010	46	ZV56y-1	ZV56y11	[V]Aftercare involving peritoneal dialysis	426351000000102	1008501000000111	stage V chronic kidney disease
2645965011	420	SP07G	SP07G00	Stenosis of arteriovenous dialysis fistula	423062001	2645965011	stage V chronic kidney disease
2675886019	1712	7A606	7A60600	Creation of graft fistula for dialysis	426340003	2675886019	stage V chronic kidney disease
2692168016	181	7L1A4	7L1A400	Automated peritoneal dialysis	428648006	2692168016	stage V chronic kidney disease
2767154014	1886	K055	K055.00	Chronic kidney disease stage 5	433146000	2767154014	stage V chronic kidney disease
3527360016	5	^ESCT1167612		Transplanted kidney present	737295003	3527360016	stage V chronic kidney disease
90461000006118	16190	7B002	7B00200	Transplantation of kidney from cadaver	175902000	272325018	stage V chronic kidney disease
90471000006113	21467	7B001	7B00100	Live donor renal transplant	175901007	272318013	stage V chronic kidney disease
106291000006118	9	7L1A0-1	7L1A011	Thomas intravascular shunt for dialysis	302497006	444203017	stage V chronic kidney disease
177251000006119	1833	TB001-1	TB00111	Renal transplant with complication, without blame	88797001	147234011	stage V chronic kidney disease
177341000006111	45	K0B5	K0B5.00	Renal tubulo-interstitial disorders in transplant rejection	197747000	304045012	stage V chronic kidney disease
181021000006119	1090	7L1B1	7L1B100	Removal of ambulatory peritoneal dialysis catheter	180273006	278840017	stage V chronic kidney disease
215521000000116	46491	K050	K050.00	End stage renal disease	46177005	76995019	stage V chronic kidney disease
228101000006113	45	7L1B	7L1B.00	Placement ambulatory apparatus compensation renal failure	180272001	278839019	stage V chronic kidney disease
228131000006117	42	7L1B-1	7L1B.11	Placement ambulatory dialysis apparatus - compens renal fail	180272001	278839019	stage V chronic kidney disease
304111000000114	197637	1Z14	1Z14.00	Chronic kidney disease stage 5	433146000	2767154014	stage V chronic kidney disease
360031000000113	323	7A605	7A60500	Thrombectomy of arteriovenous fistula	427992007	2694416018	stage V chronic kidney disease
366671000000118	30	7B0F	7B0F.00	Interventions associated with transplantation of kidney	711446003	3078450015	stage V chronic kidney disease
372621000000114	197	7B003	7B00300	Allotransplantation of kidney from beating heart cadaver	711411006	3078356013	stage V chronic kidney disease
375841000000114	434	7L1A6	7L1A600	Peritoneal dialysis NEC	71192002	118218017	stage V chronic kidney disease
380061000000118	21	7B0Fz	7B0Fz00	Interventions associated with transplantation of kidney NOS	711446003	3078450015	stage V chronic kidney disease
380101000000116	36	7B0F3	7B0F300	Examination of recipient after kidney transplant	428645009	2693113012	stage V chronic kidney disease
399381000000115	97	7B005	7B00500	Allotransplantation of kidney from cadaver NEC	175902000	272323013	stage V chronic kidney disease
424791000006110	59	Kyu1C	Kyu1C00	[X]Renal tubulo-interstitial disorders/transplant rejection	197747000	304045012	stage V chronic kidney disease
478131000006115	52	7B002-1	7B00211	Allotransplantation of kidney from cadaver	175902000	272325018	stage V chronic kidney disease
596321000000110	6417	1Z1K	1Z1K.00	Chronic kidney disease stage 5 with proteinuria	324501000000107	596321000000110	stage V chronic kidney disease
596401000000111	2817	1Z1L	1Z1L.00	Chronic kidney disease stage 5 without proteinuria	324541000000105	596401000000111	stage V chronic kidney disease
600481000006118	1899	7A601-1	7A60111	Creation of radialcephalic fistula	233468004	349824016	stage V chronic kidney disease
615611000006116	31	SP080-1	SP08011	Det.ren.func.after ren.transpl	236570004	354610013	stage V chronic kidney disease
618511000000119	3186	1Z1K-1	1Z1K.11	CKD stage 5 with proteinuria	324501000000107	618511000000119	stage V chronic kidney disease
618521000000113	1311	1Z1L-1	1Z1L.11	CKD stage 5 without proteinuria	324541000000105	618521000000113	stage V chronic kidney disease
637771000000113	273	7A619	7A61900	Ligation of arteriovenous dialysis fistula	438546008	2792170012	stage V chronic kidney disease
638111000000115	10	7A61A	7A61A00	Ligation of arteriovenous dialysis graft	438548009	2792171011	stage V chronic kidney disease
641471000006117	10248	K05-2	K05..12	End stage renal failure	46177005	76995019	stage V chronic kidney disease
641491000006116	3699	K0D	K0D..00	End-stage renal disease	46177005	76996018	stage V chronic kidney disease
743721000006115	51	7A611-1	7A61111	Ligation of acquired arteriovenous fistula	175788008	272153013	stage V chronic kidney disease
754061000006111	523	TB001	TB00100	Kidney transplant with complication, without blame	88797001	147234011	stage V chronic kidney disease
773041000006111	3397	7L1B0	7L1B000	Insertion of chronic ambulatory peritoneal dialysis catheter	180272001	278839019	stage V chronic kidney disease
900121000006113	62	SP081-99	SP08199	Renal transplant rejected	236570004	900121000006113	stage V chronic kidney disease
988961000006115	1	SP083-99	SP08399	Renal transplant rejected	213150003	988961000006115	stage V chronic kidney disease
1548771000006113	105	7A5C0	7A5C000	Percutaneous transluminal arterial and venous embolisation of dural arteriovenous fistula	709026007	3036803018	stage V chronic kidney disease
1548781000006111	89	7A5C1	7A5C100	Percutaneous transluminal arterial embolisation of dural arteriovenous fistula	709022009	3037155013	stage V chronic kidney disease
1548791000006114	90	7A5C2	7A5C200	Percutaneous transluminal venous embolisation of dural arteriovenous fistula	709025006	3037207015	stage V chronic kidney disease
1549841000006116	129	7B004	7B00400	Allotransplantation of kidney from non-beating heart cadaver	711413009	3078484016	stage V chronic kidney disease
1550021000006110	2	7B0Fy	7B0Fy00	OS interventions associated with transplantation of kidney	711446003	3078450015	stage V chronic kidney disease
1705621000000113	57	7L1B2	7L1B200	Flushing of peritoneal dialysis catheter	238317004	1705621000000113	stage V chronic kidney disease
1743241000006119	18	SP06B	SP06B00	Continuous ambulatory peritoneal dialysis associated peritonitis	699235009	2983127018	stage V chronic kidney disease
1847091000006110	28	G72D0	G72D000	Aneurysm of superficialised artery of dialysis arteriovenous fistula	846671000000106	2195541000000114	stage V chronic kidney disease
1847111000006118	77	G72D2	G72D200	Aneurysm of anastomotic site of dialysis arteriovenous fistula	846801000000104	2195801000000114	stage V chronic kidney disease
1848741000006116	69	SP0E	SP0E.00	Complication of peritoneal dialysis	33461007	55841017	stage V chronic kidney disease
1870801000006111	157	Gy41	Gy41.00	Infection of haemodialysis arteriovenous fistula	449288005	2901095010	stage V chronic kidney disease
1905531000006112	10	7B019	7B01900	Excision of rejected transplanted kidney	284348003	422992018	stage V chronic kidney disease
2189151000000117	28	SP08T	SP08T00	Urological complication of renal transplant	843691000000100	2189151000000117	stage V chronic kidney disease
2191221000000118	5	SP08W	SP08W00	Vascular complication of renal transplant	844661000000109	2191221000000118	stage V chronic kidney disease
2195121000000113	2	G72C	G72C.00	Ruptured aneurysm of dialysis vascular access	846461000000102	2195121000000113	stage V chronic kidney disease
2195661000000114	200	G72D	G72D.00	Aneurysm of dialysis arteriovenous fistula	846731000000104	2195661000000114	stage V chronic kidney disease
2195721000000112	20	G72D1	G72D100	Aneurysm of needle site of dialysis arteriovenous fistula	846761000000109	2195721000000112	stage V chronic kidney disease
2197961000000113	1	SP08X	SP08X00	Rupture of artery of transplanted kidney	847791000000101	2197961000000113	stage V chronic kidney disease
2198001000000111	1	SP08Y	SP08Y00	Rupture of vein of transplanted kidney	847811000000100	2198001000000111	stage V chronic kidney disease
2198141000000110	11	SP08P	SP08P00	Stenosis of vein of transplanted kidney	847881000000107	2198141000000110	stage V chronic kidney disease
2209021000000112	2	SP08S	SP08S00	Aneurysm of vein of transplanted kidney	852981000000100	2209021000000112	stage V chronic kidney disease
2209101000000119	4	SP08Q	SP08Q00	Aneurysm of artery of transplanted kidney	853021000000108	2209101000000119	stage V chronic kidney disease
2210341000000113	11	Gy1	Gy1..00	Stenosis of dialysis vascular access	853631000000103	2210341000000113	stage V chronic kidney disease
2210381000000117	12	Gy2	Gy2..00	Thrombosis of dialysis vascular access	853651000000105	2210381000000117	stage V chronic kidney disease
2211591000000116	10	SP0E1	SP0E100	Thrombus in peritoneal dialysis catheter	854131000000107	2211591000000116	stage V chronic kidney disease
2234541000000115	1	SP08Z	SP08Z00	Thrombosis of artery of transplanted kidney	864271000000105	2234541000000115	stage V chronic kidney disease
2234621000000111	2	SP08a	SP08a00	Thrombosis of vein of transplanted kidney	864311000000105	2234621000000111	stage V chronic kidney disease
2237821000000118	9	Gy3	Gy3..00	Occlusion of dialysis vascular access	865761000000105	2237821000000118	stage V chronic kidney disease
2237861000000114	66	Gy4	Gy4..00	Infection of dialysis vascular access	865781000000101	2237861000000114	stage V chronic kidney disease
2237901000000119	7	Gy5	Gy5..00	Haemorrhage of dialysis vascular access	865801000000100	2237901000000119	stage V chronic kidney disease
2237981000000112	25	Gy10	Gy10.00	Stenosis of dialysis arteriovenous graft	865841000000102	2237981000000112	stage V chronic kidney disease
2238021000000114	3	Gy11	Gy11.00	Stenosis of dialysis arteriovenous shunt	865861000000101	2238021000000114	stage V chronic kidney disease
2238261000000112	83	Gy20	Gy20.00	Thrombosis of dialysis arteriovenous graft	865981000000103	2238261000000112	stage V chronic kidney disease
2238301000000119	136	Gy21	Gy21.00	Thrombosis of dialysis arteriovenous fistula	866001000000102	2238301000000119	stage V chronic kidney disease
2238341000000116	2	Gy22	Gy22.00	Thrombosis of dialysis arteriovenous shunt	866021000000106	2238341000000116	stage V chronic kidney disease
2238381000000112	35	Gy30	Gy30.00	Occlusion of dialysis arteriovenous graft	866041000000104	2238381000000112	stage V chronic kidney disease
2238421000000115	123	Gy31	Gy31.00	Occlusion of dialysis arteriovenous fistula	866061000000103	2238421000000115	stage V chronic kidney disease
2238461000000111	1	Gy32	Gy32.00	Occlusion of dialysis arteriovenous shunt	866081000000107	2238461000000111	stage V chronic kidney disease
2240321000000114	19	Gy40	Gy40.00	Infection of dialysis arteriovenous graft	430332005	2240321000000114	stage V chronic kidney disease
2240741000000115	9	Gy42	Gy42.00	Infection of dialysis arteriovenous shunt	866951000000102	2240741000000115	stage V chronic kidney disease
2240831000000118	9	Gy50	Gy50.00	Haemorrhage of dialysis arteriovenous graft	866991000000105	2240831000000118	stage V chronic kidney disease
2240871000000116	80	Gy51	Gy51.00	Haemorrhage of dialysis arteriovenous fistula	867011000000102	2240871000000116	stage V chronic kidney disease
2240911000000119	3	Gy52	Gy52.00	Haemorrhage of dialysis arteriovenous shunt	867031000000105	2240911000000119	stage V chronic kidney disease
2240951000000115	2	Gy60	Gy60.00	Rupture of dialysis arteriovenous graft	867051000000103	2240951000000115	stage V chronic kidney disease
2253631000000110	4	Gy110	Gy11000	Stenosis of arterial side of dialysis arteriovenous shunt	872461000000102	2253631000000110	stage V chronic kidney disease
2253671000000112	14	Gy111	Gy11100	Stenosis of venous side of dialysis arteriovenous shunt	872481000000106	2253671000000112	stage V chronic kidney disease
2649061000006115	2	^ESCTDI264906		Dialysis dementia	9345005	16396012	stage V chronic kidney disease
2672571000006112	20	^ESCTRE267257		Removal of peritoneal dialysis catheter	10848006	18842012	stage V chronic kidney disease
2948281000006112	53	^ESCTAR294828		Arteriovenous fistulisation	27929005	483715012	stage V chronic kidney disease
2948291000006110	2	^ESCTAR294829		Arteriovenous fistulization	27929005	46754019	stage V chronic kidney disease
2948311000006114	3	^ESCTCR294831		Creation of surgical arteriovenous fistula	27929005	483712010	stage V chronic kidney disease
2948321000006118	9	^ESCTCO294832		Construction of arteriovenous fistula	27929005	483713017	stage V chronic kidney disease
2948331000006115	790	^ESCTAV294833		AV - Creation of arteriovenous fistula	27929005	483714011	stage V chronic kidney disease
3050211000006119	1	^ESCTRE305021		Revision of arteriovenous fistula with thrombectomy with nonautogenous graft	34163007	57047015	stage V chronic kidney disease
3245841000006115	69	^ESCTEN324584		End stage kidney disease	46177005	76996018	stage V chronic kidney disease
3245851000006118	3102	^ESCTES324585		ESRF - End stage renal failure	46177005	1230314019	stage V chronic kidney disease
3245861000006116	57	^ESCTES324586		ESCRF - End stage chronic renal failure	46177005	1230315018	stage V chronic kidney disease
3245871000006111	8986	^ESCTES324587		ESRD - End stage renal disease	46177005	1230316017	stage V chronic kidney disease
3245881000006114	17	^ESCTEN324588		End stage chronic renal failure	46177005	2647096016	stage V chronic kidney disease
3246221000006116	8	^ESCTSU324622		Surgical construction of arteriovenous shunt	46196009	77029013	stage V chronic kidney disease
3246241000006111	45	^ESCTAR324624		Arteriovenous shunt	46196009	77035013	stage V chronic kidney disease
3246271000006115	7	^ESCTAV324627		AV - Creation of arteriovenous shunt	46196009	494460018	stage V chronic kidney disease
3246281000006117	1	^ESCTCO324628		Construction of arteriovenous shunt	46196009	494461019	stage V chronic kidney disease
3455171000006118	2	^ESCTDI345517		Disorder of transplanted kidney	58797008	2695164010	stage V chronic kidney disease
3455181000006115	2	^ESCTCO345518		Complication of transplanted kidney	58797008	97706015	stage V chronic kidney disease
3647021000006114	689	^ESCTTR364702		Transplant of kidney	70536003	117163013	stage V chronic kidney disease
3647031000006112	1	^ESCTKI364703		Kidney transplantation	70536003	117167014	stage V chronic kidney disease
3647051000006117	21	^ESCTTX364705		Tx - Renal transplantation	70536003	501591017	stage V chronic kidney disease
3647061000006115	120	^ESCTKI364706		Kidney transplant	70536003	501592012	stage V chronic kidney disease
3647091000006111	12	^ESCTRE364709		Renal graft	70536003	501595014	stage V chronic kidney disease
3653841000006116	18	^ESCTTR365384		Transplanted kidney	70948008	117847019	stage V chronic kidney disease
3753581000006118	1	^ESCTRE375358		Repair of arteriovenous fistula	77095007	127987012	stage V chronic kidney disease
3753601000006111	3	^ESCTPL375360		Plasty procedure of arteriovenous fistula	77095007	503460017	stage V chronic kidney disease
3798181000006111	1	^ESCTAR379818		Arteriovenous anastomosis for renal dialysis	79827002	132442018	stage V chronic kidney disease
3798201000006112	4	^ESCTFO379820		Formation of arteriovenous fistula for kidney dialysis	79827002	132444017	stage V chronic kidney disease
3798211000006110	2	^ESCTAR379821		Arteriovenous shunt for renal dialysis	79827002	132445016	stage V chronic kidney disease
4218231000006113	1	^ESCTKI421823		Kidney transplant evaluation	113127005	186851015	stage V chronic kidney disease
4611391000006114	7	^ESCTPE461139		Peritoneal dialysate sample	168140004	261138019	stage V chronic kidney disease
4669451000006113	5	^ESCTEX466945		Exploration of kidney transplant	175948009	272390017	stage V chronic kidney disease
4694051000006116	350	^ESCTRE469405		Removal of chronic ambulatory peritoneal dialysis catheter	180273006	278840017	stage V chronic kidney disease
4937911000006117	1	^ESCTPU493791		Putting additive into peritoneal dialysis bag	225228006	338462016	stage V chronic kidney disease
5051121000006115	143	^ESCTCR505112		Creation of Cimino fistula	233468004	349822017	stage V chronic kidney disease
5051131000006117	5	^ESCTCR505113		Creation of Brescia-Cimino fistula	233468004	349823010	stage V chronic kidney disease
5051151000006112	1560	^ESCTCR505115		Creation brachiocephalic fistula	233469007	349826019	stage V chronic kidney disease
5051271000006114	2	^ESCTAN505127		Angioplasty of arteriovenous fistula	233476002	349839015	stage V chronic kidney disease
5051301000006111	1	^ESCTTH505130		Thrombolysis of arteriovenous fistula	233477006	349840018	stage V chronic kidney disease
5051351000006110	1	^ESCTEM505135		Embolectomy of arteriovenous graft	233481006	349845011	stage V chronic kidney disease
5051381000006119	2	^ESCTIN505138		Insertion of stent into arteriovenous fistula	233484003	349848013	stage V chronic kidney disease
5051431000006110	1	^ESCTAD505143		Adjustment of arteriovenous fistula stent	233488000	349853015	stage V chronic kidney disease
5051441000006117	2	^ESCTBY505144		Bypass graft of arteriovenous fistula	233489008	349854014	stage V chronic kidney disease
5051461000006118	2	^ESCTEX505146		Excision of arteriovenous fistula	233492007	349857019	stage V chronic kidney disease
5051501000006118	2	^ESCTEX505150		Exploration of arteriovenous graft	233496005	349861013	stage V chronic kidney disease
5061441000006111	2	^ESCTAR506144		Arteriovenous fistula occlusion	234202005	350888018	stage V chronic kidney disease
5061451000006113	3	^ESCTAR506145		Arteriovenous fistula stenosis	234203000	350889014	stage V chronic kidney disease
5061481000006117	12	^ESCTAR506148		Arteriovenous fistula clotted	234205007	2923316019	stage V chronic kidney disease
5061491000006119	2	^ESCTAR506149		Arteriovenous fistula infection	234206008	350893015	stage V chronic kidney disease
5061501000006110	1	^ESCTAR506150		Arteriovenous fistula haemorrhage	234207004	350894014	stage V chronic kidney disease
5094151000006116	1	^ESCTEN509415		End stage renal failure untreated by renal replacement therapy	236434000	354418013	stage V chronic kidney disease
5094161000006119	65	^ESCTEN509416		End stage renal failure on dialysis	236435004	354419017	stage V chronic kidney disease
5094171000006114	23	^ESCTEN509417		End stage renal failure with renal transplant	236436003	354420011	stage V chronic kidney disease
5095881000006119	2	^ESCTPE509588		Peritoneal dialysis catheter exit site infection	236557008	354592011	stage V chronic kidney disease
5095891000006116	1	^ESCTPE509589		Peritoneal dialysis cannula exit site infection	236557008	354593018	stage V chronic kidney disease
5095901000006117	1	^ESCTPE509590		Peritoneal dialysis catheter tunnel infection	236558003	354595013	stage V chronic kidney disease
5095941000006115	4	^ESCTDI509594		Disorder of peritoneal dialysis catheter	236561002	354598010	stage V chronic kidney disease
5095971000006111	1	^ESCTBL509597		Blockage of peritoneal dialysis catheter	236562009	354600016	stage V chronic kidney disease
5096031000006117	2	^ESCTPR509603		Primary non-function of renal transplant	236569000	354609015	stage V chronic kidney disease
5096141000006114	4	^ESCTCH509614		Chronic allograft nephropathy	236578006	354620015	stage V chronic kidney disease
5096211000006116	1	^ESCTSE509621		Severe chronic transplant nephropathy	236581001	354626014	stage V chronic kidney disease
5096231000006110	10	^ESCTFA509623		Failed renal transplant	236583003	354629019	stage V chronic kidney disease
5096271000006113	2	^ESCTTR509627		Transplant glomerulopathy	236587002	354633014	stage V chronic kidney disease
5120111000006110	5	^ESCTRE512011		Renewal of chronic ambulatory peritoneal dialysis catheter	238314006	357215018	stage V chronic kidney disease
5120121000006119	4	^ESCTAD512012		Adjustment of chronic ambulatory peritoneal dialysis catheter	238315007	357216017	stage V chronic kidney disease
5120141000006114	31	^ESCTFL512014		Flushing of chronic ambulatory peritoneal dialysis catheter	238317004	357218016	stage V chronic kidney disease
5120171000006118	27	^ESCTCA512017		CAPD - Continuous ambulatory peritoneal dialysis	238318009	357220018	stage V chronic kidney disease
5120211000006116	3	^ESCTIN512021		Intermittent peritoneal dialysis	238321006	357225011	stage V chronic kidney disease
5120221000006112	1	^ESCTIP512022		IPD - Intermittent peritoneal dialysis	238321006	357226012	stage V chronic kidney disease
5120251000006115	12	^ESCTNI512025		Night-time intermittent peritoneal dialysis	238323009	357229017	stage V chronic kidney disease
5161281000006112	13	^ESCTUS516128		US scan of transplant kidney	241484009	361595010	stage V chronic kidney disease
5161291000006110	6	^ESCTUL516129		Ultrasound scan of transplant kidney	241484009	2619719015	stage V chronic kidney disease
5307351000006112	4	^ESCTAV530735		AV fistula recirculation	251877000	375206011	stage V chronic kidney disease
5308241000006119	5	^ESCTAR530824		Arteriovenous fistula operation	251929001	375269019	stage V chronic kidney disease
5397541000006116	3	^ESCTAR539754		Arteriovenous shunt - device	258622003	384821010	stage V chronic kidney disease
5600411000006112	1	^ESCTPE560041		Percutaneous embolisation of arteriovenous fistula	277516000	414077015	stage V chronic kidney disease
5614351000006110	2	^ESCTDI561435		Disorder of surgical arteriovenous fistula	278533005	415484014	stage V chronic kidney disease
5616371000006112	4	^ESCTAV561637		AV - Procedure related to surgical arteriovenous connection	278691000	415688017	stage V chronic kidney disease
5645871000006116	1	^ESCTAR564587		Arteriovenous graft thrombosis	280972008	418858011	stage V chronic kidney disease
5645881000006118	1	^ESCTAR564588		Arteriovenous graft infection	280973003	418859015	stage V chronic kidney disease
5645921000006114	1	^ESCTAR564592		Arteriovenous graft aneurysm	280976006	418863010	stage V chronic kidney disease
5913541000006117	3	^ESCTAR591354		Arteriovenous fistula aneurysm	302946006	444982019	stage V chronic kidney disease
6014961000006119	6	^ESCTAR601496		Arteriovenous graft	312317000	456014019	stage V chronic kidney disease
6024541000006117	28	^ESCTDO602454		Donor renal transplantation	313030004	456855017	stage V chronic kidney disease
6210341000006119	15	^ESCTPE621034		Peritoneal dialysis catheter	360132007	475787016	stage V chronic kidney disease
6296951000006115	3	^ESCTPA629695		Patch repair of arteriovenous fistula	367361003	490968014	stage V chronic kidney disease
7083771000006113	7	^ESCTPE708377		Peritoneal dialysis catheter procedure	428118009	2694386012	stage V chronic kidney disease
7096521000006114	3	^ESCTDE709652		Dependence on haemodialysis due to end stage renal disease	428982002	2694168017	stage V chronic kidney disease
7096531000006112	1	^ESCTDE709653		Dependence on hemodialysis due to end stage renal disease	428982002	2693614019	stage V chronic kidney disease
7097941000006112	1	^ESCTDE709794		Dependence on dialysis due to end stage renal disease	429075005	2694500017	stage V chronic kidney disease
7103511000006119	2	^ESCTDI710351		Disorder related to renal transplantation	429451003	2693948016	stage V chronic kidney disease
7133981000006111	1	^ESCTPE713398		Percutaneous thrombolysis of dialysis fistula using fluoroscopic guidance	431252000	2769519018	stage V chronic kidney disease
7141661000006113	1	^ESCTPE714166		Percutaneous mechanical thrombectomy of dialysis fistula using fluoroscopic guidance	431607007	2770547014	stage V chronic kidney disease
7148101000006112	2	^ESCTPE714810		Peritonitis due to infected peritoneal dialysis catheter	431873008	2770082015	stage V chronic kidney disease
7150631000006112	1	^ESCTDO715063		Doppler ultrasound scan of transplanted kidney	431988002	3307531014	stage V chronic kidney disease
7150641000006119	2	^ESCTDO715064		Doppler ultrasound of transplanted kidney	431988002	3307532019	stage V chronic kidney disease
7164601000006118	3	^ESCTIN716460		Insertion of peritoneal dialysis catheter using fluoroscopy guidance	432654009	2771456010	stage V chronic kidney disease
7171111000006119	3	^ESCTPE717111		Percutaneous transluminal angioplasty of dialysis fistula using fluoroscopic guidance	432952005	2767848010	stage V chronic kidney disease
7171121000006110	1	^ESCTPT717112		PTA of dialysis fistula	432952005	711861000000118	stage V chronic kidney disease
7174851000006111	114	^ESCTCK717485		CKD stage 5	433146000	2870834012	stage V chronic kidney disease
7207581000006116	12	^ESCTLA720758		Laparoscopic insertion of peritoneal dialysis catheter	438341004	2793584016	stage V chronic kidney disease
7207591000006118	1	^ESCTRE720759		Replacement of peritoneal dialysis catheter	438342006	2790837013	stage V chronic kidney disease
7212381000006113	6	^ESCTRE721238		Renal transplant biopsy sample	438661003	2790986011	stage V chronic kidney disease
7218201000006110	12	^ESCTPE721820		Peritoneal dialysis catheter in situ	439073006	2793675012	stage V chronic kidney disease
7238471000006113	6	^ESCTBI723847		Biopsy of transplanted kidney using ultrasound guidance	440512006	2792687013	stage V chronic kidney disease
7262731000006112	1	^ESCTCL726273		Cloudy peritoneal dialysis effluent	442326005	2820289016	stage V chronic kidney disease
7406851000006110	1	^ESCTPE740685		Peritoneal dialysis system tubing set	462933006	2948132019	stage V chronic kidney disease
7507461000006117	3	^ESCTAW750746		Awaiting transplantation of kidney	698306007	2973862015	stage V chronic kidney disease
7507471000006112	2	^ESCTAW750747		Awaiting renal transplant	698306007	2973945012	stage V chronic kidney disease
7593681000006118	2	^ESCTHY759368		Hypertension concurrent and due to end stage renal disease on dialysis	704667004	3013929017	stage V chronic kidney disease
7615371000006117	1	^ESCTAN761537		Anaemia in end stage renal disease	707324008	3029715017	stage V chronic kidney disease
7664931000006119	1	^ESCTDO766493		Doppler ultrasound scan of arteriovenous fistula	710162005	3043606018	stage V chronic kidney disease
7700671000006112	1	^ESCTCA770067		Cadaver donor for kidney transplant	713183000	3288326010	stage V chronic kidney disease
7710041000006114	3	^ESCTTR771004		Transplant renal artery stenosis	713825007	3297818010	stage V chronic kidney disease
7714891000006118	253	^ESCTCH771489		Chronic kidney disease stage 5 on dialysis	714152005	3298729015	stage V chronic kidney disease
7714921000006112	14	^ESCTCH771492		Chronic kidney disease stage 5 with transplant	714153000	3298559011	stage V chronic kidney disease
7714941000006117	1	^ESCTCK771494		CKD (chronic kidney disease) stage 5t	714153000	3298692010	stage V chronic kidney disease
7766371000006116	1	^ESCTFL776637		Fluoroscopy guided antegrade insertion of ureteric stent into ureter of transplanted kidney	718030008	3310957014	stage V chronic kidney disease
7770551000006113	1	^ESCTPE777055		Peritoneal dialysis care	718308002	3311852014	stage V chronic kidney disease
7966611000006114	12	^ESCTCH796661		Chronic kidney disease stage 5 due to type 2 diabetes mellitus	711000119100	3013043013	stage V chronic kidney disease
7970091000006119	2	^ESCTAW797009		Awaiting renal transplant	1721000119108	2916925011	stage V chronic kidney disease
7985891000006113	7	^ESCTTR798589		Transplantation of kidney and pancreas	6471000179103	3313005013	stage V chronic kidney disease
7985971000006118	3	^ESCTLA798597		Laparoscopic biopsy of transplanted kidney	6501000179109	3315654019	stage V chronic kidney disease
8027491000006113	5	^ESCTCH802749		Chronic kidney disease stage 5 due to type 1 diabetes mellitus	90761000119106	3013545012	stage V chronic kidney disease
8035251000006111	1	^ESCTEN803525		End stage renal disease due to hypertension	111411000119103	3288969010	stage V chronic kidney disease
8040331000006118	1	^ESCTHY804033		Hypertension concurrent and due to end stage renal disease on dialysis due to type 2 diabetes mellitus	127991000119101	3013758011	stage V chronic kidney disease
8040671000006114	6	^ESCTCH804067		Chronic kidney disease stage 5 due to hypertension	129161000119100	2968176018	stage V chronic kidney disease
8044011000006117	1	^ESCTHY804401		Hypertension in chronic kidney disease stage 5 due to type 2 diabetes mellitus	140101000119109	3013074010	stage V chronic kidney disease
8104511000006111	11	^ESCTCK810451		CKD (chronic kidney disease) stage 5 with proteinuria	324501000000107	1693061000000117	stage V chronic kidney disease
8104551000006112	1	^ESCTCK810455		CKD (chronic kidney disease) stage 5 without proteinuria	324541000000105	1692911000000112	stage V chronic kidney disease
8212361000006113	1	^ESCTAN821236		Anaemia in chronic kidney disease stage 5	691411000119101	3312519014	stage V chronic kidney disease
1.27045e+16	361	^ESCT1270447		End-stage renal disease	46177005	3517959016	stage V chronic kidney disease
106392017	2485	G650	G650.00	Basilar artery syndrome	64009001	106392017	stroke
118689010	26512	G640	G640.00	Cerebral thrombosis	71444005	118689010	stroke
125470015	7258	G641	G641.00	Cerebral embolism	75543006	125470015	stroke
130375018	1345	G64z1-1	G64z111	Lateral medullary syndrome	78569004	130375018	stroke
158118014	42893	G64z-2	G64z.12	Cerebellar infarction	95460007	158118014	stroke
299342019	21603	Fyu56	Fyu5600	Lacunar infarction	230698000	345651012	stroke
300242011	1676	G600	G600.00	Ruptured berry aneurysm	195154000	300242011	stroke
300244012	62	G601	G601.00	Subarachnoid haemorrhage from carotid siphon and bifurcation	195155004	300244012	stroke
300253017	74	G606	G606.00	Subarachnoid haemorrhage from vertebral artery	195160000	300253017	stroke
300257016	3610	G60z	G60z.00	Subarachnoid haemorrhage NOS	21454007	481028017	stroke
300276019	137	G616	G616.00	External capsule haemorrhage	195167002	300276019	stroke
300277011	4806	G617	G617.00	Intracerebral haemorrhage, intraventricular	195168007	300277011	stroke
300287010	4254	G61z	G61z.00	Intracerebral haemorrhage NOS	274100004	2819959010	stroke
300290016	1571	G62	G62..00	Other and unspecified intracranial haemorrhage	62914000	104563015	stroke
300298011	17627	G62z	G62z.00	Intracranial haemorrhage	1386000	475553012	stroke
300303013	973	G630	G630.00	Basilar artery occlusion	195180004	300303013	stroke
300309012	1821	G632	G632.00	Vertebral artery occlusion	195182007	300309012	stroke
300312010	3158	G63y0	G63y000	Cerebral infarct due to thrombosis of precerebral arteries	195185009	300312010	stroke
300313017	1249	G63y1	G63y100	Cerebral infarction due to embolism of precerebral arteries	195186005	300313017	stroke
300321011	4346	G6400	G640000	Cerebral infarction due to thrombosis of cerebral arteries	195189003	300321011	stroke
300322016	1715	G6410	G641000	Cerebral infarction due to embolism of cerebral arteries	195190007	300322016	stroke
300362017	7726	G660	G660.00	Middle cerebral artery syndrome	195209007	300362017	stroke
300363010	2373	G661	G661.00	Anterior cerebral artery syndrome	195210002	300363010	stroke
300364016	3448	G662	G662.00	Posterior cerebral artery syndrome	195211003	300364016	stroke
300366019	9469	G664	G664.00	Cerebellar stroke syndrome	195213000	300366019	stroke
300370010	78521	G667	G667.00	Left sided CVA	195216008	300370010	stroke
300371014	72719	G668	G668.00	Right sided CVA	195217004	300371014	stroke
300395011	682	G6770	G677000	Occlusion and stenosis of middle cerebral artery	195232006	300395011	stroke
300396012	69	G6771	G677100	Occlusion and stenosis of anterior cerebral artery	195233001	300396012	stroke
300398013	135	G6772	G677200	Occlusion and stenosis of posterior cerebral artery	195234007	300398013	stroke
300399017	167	G6773	G677300	Occlusion and stenosis of cerebellar arteries	195235008	300399017	stroke
300935019	101	Gyu60	Gyu6000	[X]Subarachnoid haemorrhage from other intracranial arteries	21454007	36011016	stroke
300936018	323	Gyu61	Gyu6100	[X]Other subarachnoid haemorrhage	21454007	481028017	stroke
300939013	1518	Gyu62	Gyu6200	Cerebral haemorrhage	274100004	409860011	stroke
300941014	2876	Gyu64	Gyu6400	[X]Other cerebral infarction	432504007	2770034014	stroke
300943012	2821	Gyu66	Gyu6600	Cerebral artery occlusion	20059004	33759015	stroke
300956017	464	Gyu6F	Gyu6F00	[X]Intracerebral haemorrhage in hemisphere, unspecified	274100004	409860011	stroke
307879017	7	L4400	L440000	Puerperal cerebrovascular disorder unspecified	6594005	11941010	stroke
307880019	5	L4401	L440100	Puerperal cerebrovascular disorder - delivered	200330000	307880019	stroke
307884011	3	L440z	L440z00	Puerperal cerebrovascular disorder NOS	6594005	11941010	stroke
316519019	29	Q4120	Q412000	Subarachnoid haemorrhage due to birth injury	206399009	316519019	stroke
320735017	46	S621	S621.00	Subarachnoid haemorrhage following injury with open intracranial wound	5251007	496337012	stroke
320853015	232	S63	S63..00	Other cerebral haemorrhage following injury	450418003	2916363013	stroke
320897016	29	S63z	S63z.00	Other cerebral haemorrhage following injury NOS	450418003	2916363013	stroke
345639010	112	G63-1	G63..11	Infarction - precerebral	230692004	345639010	stroke
345650013	953	G64z-1	G64z.11	Brainstem infarction NOS	95457000	158113017	stroke
345655015	1921	G665	G665.00	Pure motor lacunar syndrome	230699008	345655015	stroke
345658018	795	G666	G666.00	Pure sensory lacunar syndrome	230700009	345658018	stroke
345675012	1188	G619	G619.00	Lobar cerebral haemorrhage	230710000	345675012	stroke
391042012	529	S62-2	S62..12	Subarachnoid haemorrhage following injury	450375008	2915309017	stroke
395780010	224920	G64z	G64z.00	Cerebral infarction	432504007	2770034014	stroke
402929011	1953	S620	S620.00	Subarachnoid haemorrhage following injury without open intracranial wound	28048009	483737017	stroke
405339016	1082839	G66	G66..00	Cerebrovascular accident	230690007	345637012	stroke
411416011	8	L440-2	L440.12	Stroke in the puerperium	275434003	411416011	stroke
411518010	57080	14A7-1	14A7.11	H/O: CVA	275526006	411518010	stroke
451133011	38780	G64z2	G64z200	Left sided cerebral infarction	307766002	451133011	stroke
451134017	34360	G64z3	G64z300	Right sided cerebral infarction	307767006	451134017	stroke
451371010	1252	14AK	14AK.00	H/O: Stroke in last year	308067002	451371010	stroke
480952017	40	Q412	Q412.00	Perinatal subarachnoid haemorrhage	21202004	480952017	stroke
481028017	186756	G60	G60..00	Subarachnoid haemorrhage	21454007	481028017	stroke
483988011	47	G615	G615.00	Bulbar haemorrhage	732923001	3467313018	stroke
495394013	830	G610	G610.00	Cortical haemorrhage	49422009	495394013	stroke
496232015	1430	G611	G611.00	Internal capsule haemorrhage	52201006	496232015	stroke
501622012	3075	Q411	Q411.00	Perinatal intraventricular haemorrhage	70611002	501622012	stroke
502878012	11478	G613	G613.00	Cerebellar haemorrhage	75038005	502878012	stroke
503469016	2755	G614	G614.00	Pontine haemorrhage	7713009	503469016	stroke
505324014	792	S62-4	S62..14	Traumatic cerebral haemorrhage	450418003	2916058017	stroke
1212072018	549	ESCTOC3		Occlusive stroke	373606000	1212072018	stroke
1222398015	135661	G64	G64..00	Cerebral arterial occlusion	20059004	1222398015	stroke
1227591017	17758	ZV125-1	ZV12511	[V]Personal history of stroke	275526006	2476091017	stroke
1227592012	1200	ZV125-2	ZV12512	[V]Personal history of cerebrovascular accident (CVA)	266995000	397829016	stroke
2474651019	11171	G64z4	G64z400	Infarction of basal ganglia	413102000	2474651019	stroke
2476091017	39564	14A7-2	14A7.12	H/O: stroke	275526006	2476091017	stroke
3505637014	145	^ESCT1170857		Occlusion of left middle cerebral artery	329491000119109	3505637014	stroke
3505639012	95	^ESCT1170856		Occlusion of right middle cerebral artery	329481000119106	3505639012	stroke
3505651014	21	^ESCT1170859		Occlusion of left posterior cerebral artery	329571000119107	3505651014	stroke
3505653012	17	^ESCT1170858		Occlusion of right posterior cerebral artery	329561000119101	3505653012	stroke
3507383012	73	^ESCT1170710		Spontaneous haemorrhage of cortical intracerebral hemisphere	291521000119105	3507383012	stroke
3508952018	11	^ESCT1170889		Cerebrovascular accident due to thrombus of left carotid artery	330791000119108	3508952018	stroke
3508955016	117	^ESCT1170860		Cerebrovascular accident due to thrombus of basilar artery	329641000119104	3508955016	stroke
3508956015	5	^ESCT1170861		Stroke due to basilar artery thrombus	329641000119104	3508956015	stroke
3508958019	13	^ESCT1170862		Cerebrovascular accident due to thrombus of right carotid artery	329651000119102	3508958019	stroke
3508961018	154	^ESCT1172901		Cerebrovascular accident due to thrombus of right middle cerebral artery	1.6002e+16	3508961018	stroke
3508962013	27	^ESCT1172902		Stroke due to thrombus of right middle cerebral artery	1.6002e+16	3508962013	stroke
3508964014	214	^ESCT1172903		Cerebrovascular accident due to thrombus of left middle cerebral artery	1.60021e+16	3508964014	stroke
3508965010	23	^ESCT1172904		Stroke due to thrombus of left middle cerebral artery	1.60021e+16	3508965010	stroke
3509769018	2	^ESCT1172974		Cerebrovascular accident due to occlusion of left cerebellar artery	1.60242e+16	3509769018	stroke
3509777019	2	^ESCT1172971		Cerebrovascular accident due to occlusion of left pontine artery	1.6024e+16	3509777019	stroke
3509781019	3	^ESCT1172975		Cerebrovascular accident due to occlusion of right cerebellar artery	1.60243e+16	3509781019	stroke
3509790014	43	^ESCT1172898		Cerebrovascular accident due to occlusion of right posterior cerebral artery	1.60004e+16	3509790014	stroke
3509792018	9	^ESCT1172973		Cerebrovascular accident due to occlusion of left carotid artery	1.60241e+16	3509792018	stroke
3509794017	128	^ESCT1172900		Cerebrovascular accident due to occlusion of left middle cerebral artery	1.60005e+16	3509794017	stroke
3509799010	21	^ESCT1172897		Cerebrovascular accident due to occlusion of left posterior cerebral artery	1.60004e+16	3509799010	stroke
3509810017	96	^ESCT1172899		Cerebrovascular accident due to occlusion of right middle cerebral artery	1.60004e+16	3509810017	stroke
3509817019	5	^ESCT1170855		Left hemispheric cerebellar artery embolism with stroke	329461000119102	3509817019	stroke
3510551014	1	^ESCT1170616		History of hemorrhagic stroke with residual deficit	141811000119106	3510551014	stroke
3510959018	2	^ESCT1170881		Lacunar ataxic hemiparesis of left nondominant side	330411000119109	3510959018	stroke
3510961010	12	^ESCT1170821		Lacunar ataxic hemiparesis of right dominant side	292851000119109	3510961010	stroke
3510963013	15	^ESCT1170822		Lacunar ataxic hemiparesis of left dominant side	292861000119106	3510963013	stroke
3533574016	9	^ESCT1168166		Spontaneous intracranial haemorrhage	738779002	3533574016	stroke
3533575015	4	^ESCT1168169		Spontaneous intracranial hemorrhage	738779002	3533575015	stroke
3533578018	4	^ESCT1168168		Nontraumatic intracranial haemorrhage	738779002	3533578018	stroke
3636133016	10	^ESCT1170849		Cerebrovascular accident due to occlusion of right middle cerebral artery by embolus	329361000119107	3636133016	stroke
3636136012	9	^ESCT1170850		Cerebrovascular accident due to occlusion of left middle cerebral artery by embolus	329371000119101	3636136012	stroke
3636139017	1	^ESCT1170852		Cerebrovascular accident due to occlusion of left posterior cerebral artery by embolus	329431000119105	3636139017	stroke
3636141016	3	^ESCT1170853		Cerebrovascular accident due to occlusion of right cerebellar artery by embolus	329451000119104	3636141016	stroke
3636143018	5	^ESCT1170854		Cerebrovascular accident due to occlusion of left cerebellar artery by embolus	329461000119102	3636143018	stroke
3636969013	5	^ESCT1169370		Occlusion of right middle cerebral artery by embolus	762629007	3636969013	stroke
3636970014	2	^ESCT1169371		Occlusion of left middle cerebral artery by embolus	762630002	3636970014	stroke
30981000006112	4	S6300	S630000	Oth cerebral h'ge inj no open intracran wnd+unspec consc	450418003	2915288012	stroke
35791000006117	3	S631	S631.00	Other cerebral h'ge after injury + open intracranial wound	450418003	2915288012	stroke
35801000006116	56	S630	S630.00	Other cerebral h'ge after injury no open intracranial wound	450418003	2915288012	stroke
57341000006119	360	G64z1	G64z100	Wallenberg's syndrome	78569004	130374019	stroke
122361000006113	32940	G64-3	G64..13	Stroke due to cerebral arterial occlusion	230691006	345638019	stroke
122371000006118	33139	G61-2	G61..12	Cerebral haemorrhage	274100004	409860011	stroke
122401000006115	105861	G66-2	G66..12	Stroke unspecified	230690007	345637012	stroke
123311000006115	2	S620z	S620z00	Subarach h'ge inj no open intracran wnd + concussion unspec	28048009	46957015	stroke
123331000006114	1	S6206	S620600	Subarach h'ge inj no open intracran wnd+LOC unspec duration	28048009	46957015	stroke
123351000006119	2	S621z	S621z00	Subarachnoid h'ge inj + open intracran wnd+concussion unspec	5251007	9804011	stroke
123361000006117	1	S6210	S621000	Subarachnoid h'ge inj + open intracran wound + unspec consc	5251007	9804011	stroke
123381000006110	119	S6211	S621100	Subarachnoid haemorrhage following injury with open intracranial wound, with no loss of consciousness	209940000	320739011	stroke
123391000006113	5	S6202	S620200	Subarachnoid h'ge inj no open intracran wnd+<1hr loss consc	28048009	46957015	stroke
123411000006113	6	S6201	S620100	Subarachnoid h'ge inj no open intracran wnd+no loss consc	28048009	46957015	stroke
123421000006117	1	S6203	S620300	Subarachnoid h'ge inj no open intracran wound + 1-24hr LOC	28048009	46957015	stroke
123431000006119	3	S6200	S620000	Subarachnoid h'ge inj no open intracran wound + unspec consc	28048009	46957015	stroke
123441000006112	701	G60X	G60X.00	Subarachnoid haemorrh from intracranial artery, unspecif	21454007	481028017	stroke
123481000006118	1461	G603	G603.00	Subarachnoid haemorrhage from anterior communicating artery	21454007	36011016	stroke
123491000006115	433	G605	G605.00	Subarachnoid haemorrhage from basilar artery	276284000	412361011	stroke
123511000006114	2079	G602	G602.00	Subarachnoid haemorrhage from middle cerebral artery	21454007	36011016	stroke
123521000006118	777	G604	G604.00	Subarachnoid haemorrhage from posterior communicating artery	21454007	36011016	stroke
163261000006119	1011	G61X1	G61X100	Right sided intracerebral haemorrhage, unspecified	195168007	300277011	stroke
200591000006119	2	L4402	L440200	Puerperal cerebrovascular disorder - delivered with postnatal complication	200331001	307881015	stroke
200621000006117	1	L4403	L440300	Puerperal cerebrovascular disorder with antenatal complication	200332008	307882010	stroke
200631000006119	1	L4404	L440400	Puerperal cerebrovascular disorder with postnatal complication	200333003	307883017	stroke
218511000000117	15797	G64-2	G64..12	Infarction - cerebral	432504007	2770034014	stroke
267311000006118	42	G6774	G677400	Occlusion and stenosis of multiple and bilateral cerebral arteries	195236009	300400012	stroke
267321000006114	45	G677	G677.00	Occlusion and stenosis of cerebral arteries, not resulting in cerebral infarction	195231004	300394010	stroke
370661000006114	221	Gyu6G	Gyu6G00	[X]Cereb infarct due unsp occlus/stenos precerebr arteries	125081000119106	3042974014	stroke
370701000006118	410	Gyu63	Gyu6300	[X]Cerebrl infarctn due/unspcf occlusn or sten/cerebrl artrs	20059004	33759015	stroke
426231000006114	33	Gyu6B	Gyu6B00	[X]Sequelae of other nontraumatic intracranial haemorrhage	363302008	482447013	stroke
428181000006115	183	Gyu6E	Gyu6E00	Subarachnoid hemorrhage	21454007	481028017	stroke
503791000006114	3633	G612	G612.00	Basal ganglia haemorrhage	195165005	300272017	stroke
524511000006116	9133	G663	G663.00	Brainstem stroke syndrome	195212005	300365015	stroke
524541000006117	4766	G64z0	G64z000	Brain stem infarction	95457000	158113017	stroke
542251000006112	885	G6760	G676000	Cerebral infarction due to cerebral venous thrombosis, non-pyogenic	195230003	300393016	stroke
542261000006114	1476	G6W	G6W..00	Cerebral infarction due to occlusion of precerebral artery	125081000119106	3042974014	stroke
542831000006116	390	G641-1	G641.11	Cerebral embolus	75543006	125470015	stroke
543141000006110	5465	G6X	G6X..00	Cerebrl infarctn due/unspcf occlusn or sten/cerebrl artrs	20059004	33759015	stroke
605461000006117	156933	G64-1	G64..11	CVA - cerebrovascular accident due to cerebral artery occlusion	230691006	345638019	stroke
605471000006112	51999	G61-1	G61..11	Cerebral hemorrhage	274100004	409859018	stroke
605481000006110	158	L440-1	L440.11	CVA - cerebrovascular accident in the puerperium	275434003	411416011	stroke
605491000006113	230800	G66-3	G66..13	CVA - Cerebrovascular accident	230690007	345635016	stroke
605501000006117	541733	G66-1	G66..11	CVA unspecified	230690007	345637012	stroke
660111000006117	1022	G620	G620.00	Nontraumatic extradural haemorrhage	397809001	1773153015	stroke
744901000006114	90776	G61	G61..00	Intracerebral haemorrhage (ICH)	274100004	2819959010	stroke
744921000006116	632	G61X	G61X.00	Intracerebral haemorrhage in hemisphere, unspecified	274100004	409860011	stroke
746571000006116	171	G618	G618.00	Intracerebral haemorrhage, multiple localized	195169004	300280012	stroke
748941000006115	1252	G61X0	G61X000	Left sided intracerebral haemorrhage, unspecified	274100004	409859018	stroke
808111000006110	3445	14AF	14AF.00	H/O subarachnoid haemorrhage	161515009	251701010	stroke
809421000006116	164333	14A7	14A7.00	History of cerebrovascular accident	275526006	2986886017	stroke
884421000006119	1040	G6-99	G6...99	Cerebral haemorrhage	274100004	884421000006119	stroke
884431000006116	106	G620-99	G620.99	Extradural haemorrhage	397809001	884431000006116	stroke
884451000006111	217	G62z-99	G62z.99	Cerebral haemorrhage NOS	700251000000105	884451000006111	stroke
884461000006113	54	G630-99	G630.99	Basilar artery occluded	195180004	884461000006113	stroke
884481000006115	84	G632-99	G632.99	Vertebral artery occluded	195182007	884481000006115	stroke
884501000006113	33	G64z-99	G64z.99	Cerebral A. occlusion NOS	682621000000105	884501000006113	stroke
884521000006115	22474	G66-98	G66..98	Stroke/CVA - undefined	685631000000102	884521000006115	stroke
884531000006117	10783	G66-99	G66..99	Stroke	685631000000102	884531000006117	stroke
989201000006117	1	G61-99	G61..99	Cerebral haemorrhage	274100004	989201000006117	stroke
989211000006119	1	G61-98	G61..98	Cerebral haemorrhage NOS	274100004	989211000006119	stroke
2520541000006112	6	^ESCTIN252054		Intracranial hemorrhage	1386000	3421016	stroke
2622631000006114	57	^ESCTIN262263		Intrapontine haemorrhage	7713009	503468012	stroke
2622651000006119	6	^ESCTPO262265		Pontine hemorrhage	7713009	13756016	stroke
2729551000000111	77	^ESCT1171762		Cerebral infarction due to occlusion of cerebral artery	1089411000000104	2729551000000111	stroke
2729571000000119	69	^ESCT1171763		Cerebral infarction due to stenosis of cerebral artery	1089421000000105	2729571000000119	stroke
2832651000006111	33	^ESCTSU283265		Subcortical haemorrhage	20908003	480871019	stroke
2832661000006113	3	^ESCTSU283266		Subcortical hemorrhage	20908003	35158017	stroke
2841141000006111	22	^ESCTSA284114		SAH - Subarachnoid haemorrhage	21454007	1216125018	stroke
2841151000006113	4	^ESCTSA284115		SAH - Subarachnoid hemorrhage	21454007	1217630014	stroke
2841171000006115	1	^ESCTSU284117		Subarachnoid intracranial hemorrhage	21454007	2916568015	stroke
2871241000006118	6	^ESCTVE287124		Ventricular haemorrhage	23276006	481581018	stroke
2871261000006119	11	^ESCTIN287126		Intraventricular hemorrhage	23276006	39068015	stroke
2871271000006114	47	^ESCTIN287127		Intraventricular haemorrhage	23276006	481580017	stroke
2901571000006113	103	^ESCTCO290157		Completed stroke	25133001	42129011	stroke
3346051000006110	1	^ESCTIN334605		Internal capsule hemorrhage	52201006	86879010	stroke
3441831000006111	16	^ESCTPR344183		Progressing stroke	57981008	96390010	stroke
3687811000006118	1	^ESCTCE368781		Cerebral hemisphere haemorrhage	73020009	502318010	stroke
3719851000006116	3	^ESCTCE371985		Cerebellar hemorrhage	75038005	124627016	stroke
3719861000006119	1	^ESCTHA371986		Haemorrhagic cerebellum	75038005	124628014	stroke
3728451000006116	1	^ESCTCE372845		Cerebral arterial embolism	75543006	125471016	stroke
3777981000006119	22	^ESCTPO377798		Posterior inferior cerebellar artery syndrome	78569004	130373013	stroke
3778021000006116	35	^ESCTLM377802		LMS - Lateral medullary syndrome	78569004	1234269010	stroke
3818181000006114	277	^ESCTLA381818		Lacunar infarct	81037000	134436018	stroke
4056931000006116	90	^ESCTBR405693		Brain stem haemorrhage	95454007	512138014	stroke
4056941000006114	2	^ESCTBR405694		Brain stem hemorrhage	95454007	158109012	stroke
4056951000006111	4	^ESCTBR405695		Brainstem haemorrhage	95454007	1217312010	stroke
4057031000006117	4	^ESCTBR405703		Brain stem infarct	95457000	158114011	stroke
4057041000006110	2	^ESCTBR405704		Brain stem stroke	95457000	2966556014	stroke
4057051000006112	2	^ESCTIN405705		Infarction of brain stem	95457000	2966602014	stroke
4193641000006111	21	^ESCTNO419364		Nonparalytic stroke	111297002	178528011	stroke
4270361000006116	4	^ESCTPA427036		Paralytic stroke	116288000	178738015	stroke
4540691000006112	95	^ESCTHI454069		History of subarachnoid haemorrhage	161515009	2986875019	stroke
4777811000006117	8	^ESCTBA477781		Basal ganglia hemorrhage	195165005	300271012	stroke
4777861000006119	8	^ESCTIN477786		Intracerebral haemorrhage with intraventricular haemorrhage	195168007	2915438018	stroke
4777871000006114	1	^ESCTIN477787		Intracerebral hemorrhage with intraventricular hemorrhage	195168007	2916313015	stroke
4777881000006112	199	^ESCTIN477788		Intracerebral haemorrhage, multiple localised	195169004	300280012	stroke
4777981000006117	1	^ESCTOC477798		Occlusion of basilar artery	195180004	2966578019	stroke
4778181000006119	8864	^ESCTLE477818		Left sided cerebral hemisphere cerebrovascular accident	195216008	300369014	stroke
4778201000006118	7320	^ESCTRI477820		Right sided cerebral hemisphere cerebrovascular accident	195217004	300372019	stroke
5009091000006112	2	^ESCTIN500909		Infarction of optic radiation	230523009	345429014	stroke
5010981000006119	110815	^ESCTST501098		Stroke	230690007	345636015	stroke
5011041000006118	677	^ESCTAN501104		Anterior cerebral circulation infarction	230693009	345640012	stroke
5011051000006116	1542	^ESCTTO501105		Total anterior cerebral circulation infarction	230694003	345644015	stroke
5011061000006119	17	^ESCTTA501106		TACI - Total anterior cerebral circulation infarction	230694003	345641011	stroke
5011071000006114	55	^ESCTTO501107		Total anterior cerebral circulation stroke	230694003	345642016	stroke
5011081000006112	38	^ESCTTA501108		TACS - Total anterior cerebral circulation stroke	230694003	345643014	stroke
5011091000006110	3982	^ESCTPA501109		Partial anterior cerebral circulation infarction	230695002	345645019	stroke
5011101000006116	32	^ESCTPA501110		PACI - Partial anterior cerebral circulation infarction	230695002	345646018	stroke
5011111000006118	107	^ESCTPA501111		Partial anterior cerebral circulation stroke	230695002	345647010	stroke
5011121000006114	85	^ESCTPA501112		PACS - Partial anterior cerebral circulation stroke	230695002	345648017	stroke
5011131000006112	2945	^ESCTPO501113		Posterior cerebral circulation infarction	230696001	345649013	stroke
5011141000006119	112	^ESCTPO501114		Posterior cerebral circulation stroke	230696001	2966565019	stroke
5011161000006115	198	^ESCTLA501116		Lacunar stroke	230698000	345652017	stroke
5011171000006110	24	^ESCTLA501117		LACI - Lacunar infarction	230698000	345653010	stroke
5011181000006113	2	^ESCTLI501118		LI - Lacunar infarction	230698000	345654016	stroke
5011191000006111	199	^ESCTPU501119		Pure motor lacunar infarction	230699008	345656019	stroke
5011211000006112	102	^ESCTPU501121		Pure sensory lacunar infarction	230700009	345657011	stroke
5011231000006118	13	^ESCTPU501123		Pure sensorimotor lacunar infarction	230701008	345659014	stroke
5011241000006111	50	^ESCTLA501124		Lacunar ataxic hemiparesis	230702001	345660016	stroke
5011291000006119	419	^ESCTHA501129		Haemorrhagic cerebral infarction	230706003	345667018	stroke
5011301000006118	1	^ESCTHE501130		Hemorrhagic cerebral infarction	230706003	345666010	stroke
5011331000006114	12	^ESCTAN501133		Anterior cerebral circulation haemorrhagic infarction	230707007	345668011	stroke
5011351000006119	49	^ESCTPO501135		Posterior cerebral circulation haemorrhagic infarction	230708002	345671015	stroke
5011371000006112	1	^ESCTMA501137		Massive supratentorial cerebral haemorrhage	230709005	345672010	stroke
5011411000006113	787	^ESCTTH501141		Thalamic haemorrhage	230711001	345676013	stroke
5011421000006117	5	^ESCTTH501142		Thalamic hemorrhage	230711001	345677016	stroke
5011431000006119	25	^ESCTLA501143		Lacunar haemorrhage	230712008	345679018	stroke
5011451000006114	150	^ESCTST501145		Stroke of uncertain pathology	230713003	345680015	stroke
5011461000006111	388	^ESCTAN501146		Anterior circulation stroke of uncertain pathology	230714009	345681016	stroke
5011471000006116	880	^ESCTPO501147		Posterior circulation stroke of uncertain pathology	230715005	345682011	stroke
5011571000006117	1	^ESCTSU501157		Subarachnoid hemorrhage due to ruptured arteriovenous malformation	230718007	345692015	stroke
5011581000006119	38	^ESCTSU501158		Subarachnoid haemorrhage due to ruptured aneurysm	230719004	345695018	stroke
5058411000006114	12	^ESCTRU505841		Ruptured cerebral aneurysm	233983001	350578011	stroke
5518041000006112	257	^ESCTSP551804		Spontaneous subarachnoid haemorrhage	270907008	405380011	stroke
5518061000006111	1	^ESCTSP551806		Spontaneous subarachnoid hemorrhage	270907008	405378017	stroke
5518071000006116	14	^ESCTSA551807		SAH - Spontaneous subarachnoid haemorrhage	270907008	405379013	stroke
5518101000006114	1	^ESCTNO551810		Nontraumatic subarachnoid intracranial hemorrhage	270907008	3449601019	stroke
5582311000006110	2560	^ESCTOC558231		Occipital cerebral infarction	276219001	412270012	stroke
5582971000006117	3	^ESCTSU558297		Subarachnoid haemorrhage from multiple aneurysms	276277008	412348011	stroke
5582991000006116	3	^ESCTSU558299		Subarachnoid haemorrhage from anterior cerebral artery aneurysm	276278003	412350015	stroke
5583021000006113	207	^ESCTSU558302		Subarachnoid haemorrhage from middle cerebral artery aneurysm	276280009	412353018	stroke
5583041000006118	2	^ESCTSU558304		Subarachnoid haemorrhage from posterior cerebral artery aneurysm	276281008	412356014	stroke
5583061000006119	381	^ESCTSU558306		Subarachnoid haemorrhage from anterior communicating artery aneurysm	276282001	412357017	stroke
5583081000006112	196	^ESCTSU558308		Subarachnoid haemorrhage from posterior communicating artery aneurysm	276283006	412360012	stroke
5583101000006116	5	^ESCTSU558310		Subarachnoid haemorrhage from basilar artery aneurysm	276284000	412361011	stroke
5583121000006114	2	^ESCTSU558312		Subarachnoid haemorrhage from posterior inferior cerebellar artery aneurysm	276285004	412364015	stroke
5589641000006112	52	^ESCTIN558964		Intracerebellar and posterior fossa haemorrhage	276722003	412998018	stroke
5589651000006114	1	^ESCTIN558965		Intracerebellar and posterior fossa hemorrhage	276722003	412997011	stroke
5597281000006110	34	^ESCTRU559728		Ruptured cerebral arteriovenous malformation	277299009	413775010	stroke
5597291000006113	2	^ESCTAV559729		AVM - Ruptured cerebral arteriovenous malformation	277299009	413774014	stroke
5597331000006118	2	^ESCTAN559733		Angiogram-negative subarachnoid haemorrhage	277303004	413781019	stroke
5597481000006114	2	^ESCTRU559748		Ruptured aneurysm of anterior cerebral artery	277315000	413793011	stroke
5597491000006112	10	^ESCTRU559749		Ruptured aneurysm of middle cerebral artery	277316004	413794017	stroke
5597521000006114	19	^ESCTRU559752		Ruptured aneurysm of anterior communicating artery	277320000	413798019	stroke
5597571000006110	6	^ESCTRU559757		Ruptured aneurysm of posterior communicating artery	277322008	413802018	stroke
5597601000006115	1	^ESCTRU559760		Ruptured aneurysm of basilar artery	277324009	413805016	stroke
5597651000006116	2	^ESCTRU559765		Ruptured internal carotid-posterior communicating artery zone aneurysm	277329004	413811018	stroke
5649201000006113	5	^ESCTEX564920		Extension of cerebrovascular accident	281240008	419214014	stroke
5898461000006119	19	^ESCTCE589846		Cerebellar haematoma	301765007	443224015	stroke
5912811000006111	12	^ESCTIN591281		Infarction of visual cortex	302904002	444898010	stroke
5967391000006111	599	^ESCTMU596739		Multiple lacunar infarcts	307363008	450609012	stroke
5974521000006116	1	^ESCTHI597452		History of stroke in last year	308067002	2986393012	stroke
6348291000006115	113	^ESCTTH634829		Thrombotic stroke	371040005	1209750017	stroke
6348301000006119	787	^ESCTEM634830		Embolic stroke	371041009	1209751018	stroke
6431871000006118	1	^ESCTPE643187		Periventricular hemorrhagic venous infarct	384993003	1476968017	stroke
6837051000006119	9	^ESCTBA683705		Basal ganglion stroke	413102000	2966612019	stroke
6837061000006117	4	^ESCTBA683706		Basal ganglion infarct	413102000	2966650013	stroke
6846141000006118	199	^ESCTCA684614		Cardioembolic stroke	413758000	2535208016	stroke
6990981000006114	7102	^ESCTIS699098		Ischaemic stroke	422504002	2644234018	stroke
6990991000006112	104	^ESCTIS699099		Ischemic stroke	422504002	2644233012	stroke
7054171000006115	864	^ESCTAC705417		Acute lacunar infarction	426107000	2674093010	stroke
7067291000006113	88	^ESCTIN706729		Infarction of medulla oblongata	426983002	2675250011	stroke
7071901000006111	129	^ESCTTH707190		Thalamic infarction	427296003	2674127019	stroke
7071911000006114	40	^ESCTTH707191		Thalamic stroke	427296003	2966596011	stroke
7134241000006113	10	^ESCTIN713424		Intraparenchymal haematoma of brain	431266005	2768748018	stroke
7134251000006110	11	^ESCTIN713425		Intraparenchymal hematoma of brain	431266005	2768749014	stroke
7363341000006119	50	^ESCTIN736334		Intraparenchymal haemorrhage of brain	449020009	2901452016	stroke
7363351000006117	4	^ESCTIN736335		Intraparenchymal hemorrhage of brain	449020009	2901453014	stroke
7378271000006116	80	^ESCTIN737827		Intracranial haemorrhage following injury	450410005	2915426010	stroke
7378401000006111	6	^ESCTTR737840		Traumatic intracerebral hemorrhage	450418003	2915288012	stroke
7378421000006118	42	^ESCTTR737842		Traumatic intracerebral haemorrhage	450418003	2915664016	stroke
7386871000006113	1	^ESCTHE738687		Hemorrhage in putamen	451039008	2921111013	stroke
7515281000006115	48	^ESCTMU751528		Multiple lacunar infarcts	698970007	2981993016	stroke
7571431000006113	2	^ESCTDE757143		Deep hemispheric haemorrhage	703156006	3007424010	stroke
7572361000006118	6	^ESCTNO757236		Non-aneurysmal subarachnoid intracranial haemorrhage	703215002	3007850016	stroke
7572381000006111	3	^ESCTPE757238		Perimesencephalic subarachnoid haemorrhage	703216001	3007940016	stroke
7572391000006114	4	^ESCTPE757239		Perimesencephalic subarachnoid hemorrhage	703216001	3008010018	stroke
7586101000006114	2	^ESCTNO758610		Non-aneurysmal perimesencephalic subarachnoid haemorrhage	704079000	3011367019	stroke
7598981000006119	59	^ESCTCE759898		Cerebral infarction due to embolism of middle cerebral artery	705128004	3023367013	stroke
7599001000006116	16	^ESCTCE759900		Cerebral infarction due to thrombosis of middle cerebral artery	705130002	3023374015	stroke
7703591000006117	1	^ESCTPA770359		Pain following cerebrovascular accident	713410003	3289227010	stroke
7703601000006113	7	^ESCTPO770360		Post stroke pain	713410003	3289241018	stroke
7839991000006115	106	^ESCTSI783999		Silent cerebral infarct	723082006	3334556014	stroke
7855631000006111	125	^ESCTCE785563		Cerebral ischaemic stroke due to small artery occlusion	724424009	3438036013	stroke
7855641000006118	1	^ESCTCE785564		Cerebral ischemic stroke due to small artery occlusion	724424009	3438035012	stroke
7855711000006113	11	^ESCTST785571		Stroke co-occurrent with migraine	724429004	3498186019	stroke
7863741000006115	1	^ESCTCE786374		Cerebral ischemic stroke due to stenosis of extracranial large artery	724994008	3436999014	stroke
7951271000006116	2	^ESCTHA795127		Haemorrhage of medulla oblongata	732923001	3467314012	stroke
7991141000006110	2	^ESCTOC799114		Occlusion of cerebral artery with stroke	9901000119100	2967598015	stroke
8031281000006118	10	^ESCTCE803128		Cerebral infarction due to stenosis of carotid artery	99451000119105	2967601013	stroke
8044481000006118	1714	^ESCTIS804448		Ischaemic stroke without coma	140921000119102	2967538018	stroke
8045741000006119	1	^ESCTNO804574		Nontraumatic intraparenchymal cerebral haemorrhage	143521000119103	2984396019	stroke
8046951000006114	1	^ESCTCE804695		Cerebral infarction due to carotid artery occlusion	149821000119103	2967501018	stroke
8089851000006116	2	^ESCTNO808985		Nontraumatic intracerebral haemorrhage	291571000119106	3331108011	stroke
8211961000006117	1	^ESCTHI821196		History of cerebellar stroke	690051000119100	3037871010	stroke
8221321000006118	128	^ESCTST822132		Stroke and TIA	720191000000104	1574361000000119	stroke
9875641000006112	6	^ESCTCE987564		Cerebrovascular accident due to right carotid artery occlusion	1.60239e+16	3308761018	stroke
9875951000006116	23	^ESCTCE987595		Cerebrovascular accident due to right carotid artery stenosis	1.6027e+16	3308759010	stroke
9875961000006116	14	^ESCTCE987596		Cerebrovascular accident due to left carotid artery stenosis	1.6027e+16	3308763015	stroke
9912271000006112	1561	^ESCTCE991227		Cerebellar stroke	1.63718e+16	3320493016	stroke
1.22231e+16	772	^ESCT1222310		Intracerebral haemorrhage	274100004	3673215016	stroke
1.22231e+16	38	^ESCT1222311		Intracerebral hemorrhage	274100004	3673216015	stroke
1.22231e+16	95	^ESCT1222312		ICH - intracerebral haemorrhage	274100004	3673217012	stroke
1.22231e+16	7	^ESCT1222313		ICH - intracerebral hemorrhage	274100004	3673218019	stroke
1.27619e+16	126	^ESCT1276190		Subarachnoid hemorrhage	21454007	36011016	stroke
102489017	11310	G65-1	G65..11	Drop attack	61683000	102489017	trans-ischaemic attack
145925010	89757	F4236	F423600	Amaurosis fugax	88032003	145925010	trans-ischaemic attack
249970011	16513	12C7-1	12C7.11	FH: TIA	160363004	249970011	trans-ischaemic attack
251692018	86870	14AB	14AB.00	H/O: TIA	161511000	251692018	trans-ischaemic attack
300348012	1439	G65y	G65y.00	Other transient cerebral ischaemia	266257000	395788015	trans-ischaemic attack
300349016	7579	G65zz	G65zz00	Transient cerebral ischaemia NOS	266257000	395788015	trans-ischaemic attack
345684012	1706	G657	G657.00	Carotid territory transient ischaemic attack	230716006	345684012	trans-ischaemic attack
395783012	1087952	G65-2	G65..12	Transient ischaemic attack	266257000	395783012	trans-ischaemic attack
395788015	863062	G65	G65..00	Transient cerebral ischaemia	266257000	395788015	trans-ischaemic attack
3517034010	2	^ESCT1166521		Transient ischemic attack clinical management plan	736288002	3517034010	trans-ischaemic attack
67511000006117	18569	G65-3	G65..13	Vertebro-basilar insufficiency	64009001	106394016	trans-ischaemic attack
95931000006111	17828	G65z	G65z.00	Transient cerebral ischaemia NOS	266257000	395788015	trans-ischaemic attack
416991000006112	1279	Fyu55	Fyu5500	Transient cerebral ischemia	266257000	395788015	trans-ischaemic attack
884511000006111	3017	G65z-99	G65z.99	Transient Ischaemic Attacks	584181000000100	884511000006111	trans-ischaemic attack
988951000006117	12	G65-99	G65..99	Transient Ischaemic Attacks	266257000	988951000006117	trans-ischaemic attack
1148331000000111	1241	8CRB	8CRB.00	Transient ischaemic attack clinical management plan	736288002	3517033016	trans-ischaemic attack
1667741000000110	853	ZV12D	ZV12D00	[V]Personal history of transient ischaemic attack	751371000000107	1667741000000110	trans-ischaemic attack
1704681000000110	36416	1JK	1JK..00	Suspected transient ischaemic attack	473129008	2955917017	trans-ischaemic attack
2171081000000116	1254	14AB0	14AB000	H/O amaurosis fugax	1.30164e+16	2713751000000114	trans-ischaemic attack
4540591000006113	8	^ESCTHI454059		History of transient ischemic attack	161511000	2986735018	trans-ischaemic attack
5011491000006115	406	^ESCTAN501149		Anterior circulation transient ischaemic attack	230716006	345683018	trans-ischaemic attack
5011501000006111	31	^ESCTAN501150		Anterior circulation transient ischemic attack	230716006	345685013	trans-ischaemic attack
5011511000006114	1	^ESCTCA501151		Carotid territory transient ischemic attack	230716006	345686014	trans-ischaemic attack
5011521000006118	53	^ESCTVE501152		Vertebrobasilar territory transient ischaemic attack	230717002	345689019	trans-ischaemic attack
5011531000006115	2	^ESCTVE501153		Vertebrobasilar territory transient ischemic attack	230717002	345687017	trans-ischaemic attack
5011541000006113	13	^ESCTPO501154		Posterior circulation transient ischemic attack	230717002	345688010	trans-ischaemic attack
5011551000006110	22	^ESCTPO501155		Posterior circulation transient ischaemic attack	230717002	345690011	trans-ischaemic attack
5492171000006112	989	^ESCTTI549217		TIA	266257000	395781014	trans-ischaemic attack
5492181000006110	1	^ESCTTE549218		Temporary cerebral vascular dysfunction	266257000	395782019	trans-ischaemic attack
5492201000006111	171	^ESCTTI549220		TIA - Transient ischaemic attack	266257000	395784018	trans-ischaemic attack
5492221000006118	375	^ESCTTR549222		Transient ischemic attack	266257000	395787013	trans-ischaemic attack
7064691000006118	13	^ESCTTR706469		Transient cerebral ischaemia due to atrial fibrillation	426814001	2675245017	trans-ischaemic attack
7289121000006119	164	^ESCTRE728912		Recurrent transient cerebral ischaemic attack	444172003	2840804011	trans-ischaemic attack
7289131000006116	5	^ESCTRE728913		Recurrent transient cerebral ischemic attack	444172003	2840805012	trans-ischaemic attack
7483201000006116	107	^ESCTSU748320		Suspected transient ischemic attack	473129008	2955838012	trans-ischaemic attack
8231151000006110	849	^ESCTPE823115		Personal history of transient ischaemic attack	751371000000107	1653121000000119	trans-ischaemic attack
1.19201e+16	38	^ESCT1192012		Transient cerebral ischemia	266257000	395785017	trans-ischaemic attack

### Sheet: Supp. Table 9
Supplementary Table 9. Comorbidity ICD-10 code list
ICD10	Term_description	phenotype
I11.0	Hypertensive heart disease with (congestive) heart failure	heart failure
I13.0	Hypertensive heart and renal disease with (congestive) heart failure	heart failure
I13.2	Hypertensive heart and renal disease with both (congestive) heart failure and renal failure	heart failure
I50	Heart failure	heart failure
B15.0	Hepatitis A with hepatic coma	chronic liver disease
B16.0	Acute hepatitis B with delta-agent (coinfection) with hepatic coma	chronic liver disease
B19.0	Unspecified viral hepatitis with hepatic coma	chronic liver disease
B18	Chronic viral hepatitis	chronic liver disease
K70	Alcoholic liver disease	chronic liver disease
K71.1	Toxic liver disease with hepatic necrosis	chronic liver disease
K71.7	Toxic liver disease with fibrosis and cirrhosis of liver	chronic liver disease
K72	Hepatic failure, not elsewhere classified	chronic liver disease
K74	Fibrosis and cirrhosis of liver	chronic liver disease
K75.4	Autoimmune hepatitis	chronic liver disease
K75.8	Other specified inflammatory liver diseases	chronic liver disease
K76.0	Fatty (change of) liver, not elsewhere classified	chronic liver disease
K76.2	Central haemorrhagic necrosis of liver	chronic liver disease
K76.3	Infarction of liver	chronic liver disease
F00	Dementia in Alzheimer's disease	dementia
F01	Vascular dementia	dementia
F03	Unspecified dementia	dementia
F05.1	Delirium superimposed on dementia	dementia
G30	Alzheimer's disease	dementia
F02	Dementia in other diseases classified elsewhere	dementia
E10.2	Insulin-dependent diabetes mellitus - With renal complications	dementia
E11.2	Non-insulin-dependent diabetes mellitus - With renal complications	dementia
E12.2	Malnutrition-related diabetes mellitus - With renal complications	dementia
E13.2	Other specified diabetes mellitus - With renal complications	dementia
E14.2	Unspecified diabetes mellitus - With renal complications	dementia
R80.9	Proteinuria, unspecified	dementia
I24.0	Coronary thrombosis not resulting in myocardial infarction	ischaemic heart disease
I24.8	Other forms of acute ischaemic heart disease	ischaemic heart disease
I24.9	Acute ischaemic heart disease, unspecified	ischaemic heart disease
I25.0	Atherosclerotic cardiovascular disease, so described	ischaemic heart disease
I25.1	Atherosclerotic heart disease	ischaemic heart disease
I25.3	Aneurysm of heart	ischaemic heart disease
I25.4	Coronary artery aneurysm and dissection	ischaemic heart disease
I25.5	Ischaemic cardiomyopathy	ischaemic heart disease
I25.8	Other forms of chronic ischaemic heart disease	ischaemic heart disease
I25.9	Chronic ischaemic heart disease, unspecified	ischaemic heart disease
I21	Acute myocardial infarction	myocardial infarction
I22	Subsequent myocardial infarction	myocardial infarction
I23	Certain current complications following acute myocardial infarction	myocardial infarction
I24.1	Dressler syndrome	myocardial infarction
I25.2	Old myocardial infarction	myocardial infarction
I25.6	Silent myocardial ischaemia	myocardial infarction
E10.4	Insulin-dependent diabetes mellitus - With neurological complications	diabetic neuropathy
E11.4	Non-insulin-dependent diabetes mellitus - With neurological complications	diabetic neuropathy
E12.4	Malnutrition-related diabetes mellitus - With neurological complications	diabetic neuropathy
E13.4	Other specified diabetes mellitus - With neurological complications	diabetic neuropathy
E14.4	Unspecified diabetes mellitus - With neurological complications	diabetic neuropathy
G58.9	Mononeuropathy, unspecified	diabetic neuropathy
G59.0	Diabetic mononeuropathy	diabetic neuropathy
G62.9	Polyneuropathy, unspecified	diabetic neuropathy
G63.2	Diabetic polyneuropathy	diabetic neuropathy
I70.2	Atherosclerosis of arteries of extremities	peripheral artery disease
I70.3	Atherosclerosis of unspecified type of bypass graft(s) of the extremities	peripheral artery disease
I72.4	Aneurysm and dissection of artery of lower extremity	peripheral artery disease
I73	Other peripheral vascular diseases	peripheral artery disease
I74.3	Embolism and thrombosis of arteries of lower extremities	peripheral artery disease
I74.4	Embolism and thrombosis of arteries of extremities, unspecified	peripheral artery disease
I74.5	Embolism and thrombosis of iliac artery	peripheral artery disease
E10.3	Insulin-dependent diabetes mellitus - With ophthalmic complications	diabetic retinopathy
E11.3	Non-insulin-dependent diabetes mellitus - With ophthalmic complications	diabetic retinopathy
E12.3	Malnutrition-related diabetes mellitus - With ophthalmic complications	diabetic retinopathy
E13.3	Other specified diabetes mellitus - With ophthalmic complications	diabetic retinopathy
E14.3	Unspecified diabetes mellitus - With ophthalmic complications	diabetic retinopathy
H35.0	Background retinopathy and retinal vascular changes	diabetic retinopathy
H35.1	Retinopathy of prematurity	diabetic retinopathy
H35.2	Other proliferative retinopathy	diabetic retinopathy
H35.3	Degeneration of macula and posterior pole	diabetic retinopathy
H35.4	Peripheral retinal degeneration	diabetic retinopathy
H35.5	Hereditary retinal dystrophy	diabetic retinopathy
H35.6	Retinal hemorrhage	diabetic retinopathy
H35.7	Separation of retinal layers	diabetic retinopathy
H35.8	Other specified retinal disorders	diabetic retinopathy
H35.9	Unspecified retinal disorder	diabetic retinopathy
H36.0	Diabetic retinopathy	diabetic retinopathy
G45.0	Vertebro-basilar artery syndrome	trans-ischaemic aneurysm
G45.1	Carotid artery syndrome (hemispheric)	trans-ischaemic aneurysm
G45.2	Multiple and bilateral precerebral artery syndromes	trans-ischaemic aneurysm
G45.3	Amaurosis fugax	trans-ischaemic aneurysm
G45.8	Other transient cerebral ischaemic attacks and related syndromes	trans-ischaemic aneurysm
G45.9	Transient cerebral ischaemic attack, unspecified	trans-ischaemic aneurysm
G46.0	Middle cerebral artery syndrome	trans-ischaemic aneurysm
G46.1	Anterior cerebral artery syndrome	trans-ischaemic aneurysm
G46.2	Posterior cerebral artery syndrome	trans-ischaemic aneurysm
I65	Occlusion and stenosis of precerebral arteries, not resulting in cerebral infarction	trans-ischaemic aneurysm
I66	Occlusion and stenosis of cerebral arteries, not resulting in cerebral infarction	trans-ischaemic aneurysm
G46.3	Brain stem stroke syndrome	stroke
G46.4	Cerebellar stroke syndrome	stroke
G46.5	Pure motor lacunar syndrome	stroke
G46.6	Pure sensory lacunar syndrome	stroke
G46.7	Other lacunar syndromes	stroke
G46.8	Other vascular syndromes of brain in cerebrovascular diseases	stroke
I61	Intracerebral haemorrhage	stroke
I63	Cerebral infarction	stroke
I64	Stroke, not specified as haemorrhage or infarction	stroke
I69.1	Sequelae of intracerebral haemorrhage	stroke
I69.3	Sequelae of cerebral infarction	stroke
I69.4	Sequelae of stroke, not specified as haemorrhage or infarction	stroke
N16.5	Renal tubulo-interstitial disorders in transplant rejection	stage V chronic kidney disease
N18.0	End-stage renal disease	stage V chronic kidney disease
N18.5	Chronic kidney disease, stage 5	stage V chronic kidney disease
T86.1	Kidney transplant failure and rejection	stage V chronic kidney disease
Z49.0	Preparatory care for dialysis	stage V chronic kidney disease
Z49.2	Other dialysis	stage V chronic kidney disease
Z94.0	Kidney transplant status	stage V chronic kidney disease

### Sheet: Supp.Table 10
Supplementary Table 10. Comorbidity OPCS-4 code list
OPCS4	Term_description	phenotype
L50	Other emergency bypass of iliac artery	peripheral artery disease
L501	Emergency bypass of common iliac artery by anastomosis of aorta to common iliac artery NEC	peripheral artery disease
L502	Emergency bypass of iliac artery by anastomosis of aorta to external iliac artery NEC	peripheral artery disease
L503	Emergency bypass of artery of leg by anastomosis of aorta to common femoral artery NEC	peripheral artery disease
L504	Emergency bypass of artery of leg by anastomosis of aorta to deep femoral artery NEC	peripheral artery disease
L505	Emergency bypass of iliac artery by anastomosis of iliac artery to iliac artery NEC	peripheral artery disease
L506	Emergency bypass of artery of leg by anastomosis of iliac artery to femoral artery NEC	peripheral artery disease
L508	Other specified emergency bypass of iliac artery	peripheral artery disease
L509	Unspecified emergency bypass of iliac artery	peripheral artery disease
L51	Other bypass of iliac artery	peripheral artery disease
L511	Bypass of common iliac artery by anastomosis of aorta to common iliac artery NEC	peripheral artery disease
L512	Bypass of iliac artery by anastomosis of aorta to external iliac artery NEC	peripheral artery disease
L513	Bypass of artery of leg by anastomosis of aorta to common femoral artery NEC	peripheral artery disease
L514	Bypass of artery of leg by anastomosis of aorta to deep femoral artery NEC	peripheral artery disease
L515	Bypass of iliac artery by anastomosis of iliac artery to iliac artery NEC	peripheral artery disease
L516	Bypass of artery of leg by anastomosis of iliac artery to femoral artery NEC	peripheral artery disease
L518	Other specified	peripheral artery disease
L519	Unspecified	peripheral artery disease
L52	Reconstruction of iliac artery NCCS	peripheral artery disease
L521	Endarterectomy of iliac artery and patch repair of iliac artery	peripheral artery disease
L522	Endarterectomy of iliac artery NEC	peripheral artery disease
L528	Other specified	peripheral artery disease
L529	Unspecified	peripheral artery disease
L53	Other open operations on iliac artery	peripheral artery disease
L531	Repair of iliac artery NEC	peripheral artery disease
L532	Open embolectomy of iliac artery	peripheral artery disease
L541	Percutaneous transluminal angioplasty of iliac artery	peripheral artery disease
L542	Percutaneous transluminal embolectomy of iliac artery	peripheral artery disease
L544	Percutaneous transluminal insertion of stent into iliac artery	peripheral artery disease
L548	Other specified	peripheral artery disease
L549	Unspecified	peripheral artery disease
L58	Other emergency bypass of femoral artery	peripheral artery disease
L581	Emergency bypass of femoral artery by anastomosis of femoral artery to femoral artery NEC	peripheral artery disease
L582	Emergency bypass of femoral artery by anastomosis of femoral artery to popliteal artery using prosthesis NEC	peripheral artery disease
L583	Emergency bypass of femoral artery by anastomosis of femoral artery to popliteal artery using vein graft NEC	peripheral artery disease
L584	Emergency bypass of femoral artery by anastomosis of femoral artery to tibial artery using prosthesis NEC	peripheral artery disease
L585	Emergency bypass of femoral artery by anastomosis of femoral artery to tibial artery using vein graft NEC	peripheral artery disease
L586	Emergency bypass of femoral artery by anastomosis of femoral artery to peroneal artery using prosthesis NEC	peripheral artery disease
L587	Emergency bypass of femoral artery by anastomosis of femoral artery to peroneal artery using vein graft NEC	peripheral artery disease
L588	Other specified	peripheral artery disease
L589	Unspecified	peripheral artery disease
L59	Other bypass of femoral artery	peripheral artery disease
L591	Bypass of femoral artery by anastomosis of femoral artery to femoral artery NEC	peripheral artery disease
L592	Bypass of femoral artery by anastomosis of femoral artery to popliteal artery using prosthesis NEC	peripheral artery disease
L593	Bypass of femoral artery by anastomosis of femoral artery to popliteal artery using vein graft NEC	peripheral artery disease
L594	Bypass of femoral artery by anastomosis of femoral artery to tibial artery using prosthesis NEC	peripheral artery disease
L595	Bypass of femoral artery by anastomosis of femoral artery to tibial artery using vein graft NEC	peripheral artery disease
L596	Bypass of femoral artery by anastomosis of femoral artery to peroneal artery using prosthesis NEC	peripheral artery disease
L597	Bypass of femoral artery by anastomosis of femoral artery to peroneal artery using vein graft NEC	peripheral artery disease
L598	Other specified	peripheral artery disease
L599	Unspecified	peripheral artery disease
L60	Reconstruction of femoral artery NCCS	peripheral artery disease
L601	Endarterectomy of femoral artery and patch repair of femoral artery	peripheral artery disease
L602	Endarterectomy of femoral artery NEC	peripheral artery disease
L603	Profundoplasty of femoral artery and patch repair of deep femoral artery	peripheral artery disease
L604	Profundoplasty of femoral artery NEC	peripheral artery disease
L608	Other specified	peripheral artery disease
L609	Unspecified	peripheral artery disease
L62	Other open operations on femoral artery NCCS	peripheral artery disease
L621	Repair of femoral artery NEC	peripheral artery disease
L622	Open embolectomy of femoral artery	peripheral artery disease
L628	Other specified	peripheral artery disease
L629	Unspecified	peripheral artery disease
L631	Percutaneous transluminal angioplasty of femoral artery	peripheral artery disease
L632	Percutaneous transluminal embolectomy of femoral artery	peripheral artery disease
L633	Percutaneous transluminal embolisation of femoral artery	peripheral artery disease
L635	Percutaneous transluminal insertion of stent into femoral artery	peripheral artery disease
L65	Revision of reconstruction of artery	peripheral artery disease
L651	Revision of reconstruction involving aorta	peripheral artery disease
L652	Revision of reconstruction involving iliac artery	peripheral artery disease
L653	Revision of reconstruction involving femoral artery	peripheral artery disease
L746	Creation of graft fistula for dialysis	stage V chronic kidney disease
M011	Autotransplantation of kidney	stage V chronic kidney disease
M012	Allotransplantation of kidney from live donor	stage V chronic kidney disease
M013	Allotransplantation of kidney from cadaver NEC	stage V chronic kidney disease
M014	Allotransplantation of kidney from cadaver heart beating	stage V chronic kidney disease
M015	Allotransplantation of kidney from cadaver heart non-beating	stage V chronic kidney disease
M018	Other specified transplantation of kidney	stage V chronic kidney disease
M019	Unspecified transplantation of kidney	stage V chronic kidney disease
M026	Excision of rejected transplanted kidney	stage V chronic kidney disease
M027	Excision of transplanted kidney NEC	stage V chronic kidney disease
M084	Exploration of transplanted kidney	stage V chronic kidney disease
M172	Pre-transplantation of kidney work-up - recipient	stage V chronic kidney disease
M174	Post-transplantation of kidney examination - recipient	stage V chronic kidney disease
M178	Other specified interventions associated with transplantation of kidney	stage V chronic kidney disease
M179	Unspecified interventions associated with transplantation of kidney	stage V chronic kidney disease
X401	Renal dialysis	stage V chronic kidney disease
X402	Peritoneal dialysis NEC	stage V chronic kidney disease
X403	Haemodialysis NEC	stage V chronic kidney disease
X405	Automated peritoneal dialysis	stage V chronic kidney disease
X406	Continuous ambulatory peritoneal dialysis	stage V chronic kidney disease
X411	Insertion of ambulatory peritoneal dialysis catheter	stage V chronic kidney disease
X412	Removal of ambulatory peritoneal dialysis catheter	stage V chronic kidney disease
X421	Insertion of temporary peritoneal dialysis catheter	stage V chronic kidney disease

### Sheet: Supp. Table 11
Supplementary table 11. blood creatinine medcode list for Creatinine EPI equation calculation
MedCodeId	Observations	OriginalReadCode	CleansedReadCode	Term	SnomedCTConceptId	SnomedCTDescriptionId	Release	EmisCodeCategoryId
259054018	156373	44J3z	44J3z00	Serum creatinine NOS	1000731000000107	2577271000000111	NA	34
380389013	171745997	44J3	44J3.00	Serum creatinine level	1000731000000107	2577271000000111	NA	34
457919018	8877	44JC	44JC.00	Corrected plasma creatinine level	1000981000000109	2584361000000111	NA	34
457927010	16513	44JD	44JD.00	Corrected serum creatinine level	1000991000000106	2571851000000113	NA	34
458156012	7441178	44JF	44JF.00	Plasma creatinine level	1001011000000107	2584381000000119	NA	34
109761000006111	1054818	EMISREQ|44J3.	44J3.00	Test request : Creatinine	109761000006107	109761000006111	NA	46
977071000006116	41385	4Q40	4Q40.00	Creatinine level	1032061000000108	2606391000000117	NA	3
3653141000006112	105	^ESCTCR365314		Creatinine measurement	70901006	117772010	NA	31
4217561000006115	16	^ESCTCR421756		Creatinine measurement, serum	113075003	186102016	NA	31
4217571000006110	1931	^ESCTSE421757		Serum creatinine	113075003	380389013	NA	31
6036411000006112	1	^ESCTCO603641		Corrected serum creatinine level	313822004	457927010	NA	31
6039721000006117	39	^ESCTPL603972		Plasma creatinine level	313936008	458156012	NA	31

### Sheet: Supp. Table 12
Supplementary Table 12. All-cause mortality statistics stratified by depression status
Depression status	N	total person years	total deaths	mortality rate per 10000 person years	Mortality by end of follow up (%)
No depression	351573	3199228	65174	203.718	18.5378
Pre-existing depression	97757	843003	14930	177.105	15.2726
Incident depression	22875	252399	3954	156.657	17.2852
Overall	472205	4294630	84058	195.728	17.8012

### Sheet: Supp. Table 13
Supplementary table 13. Schoenfeld residual test for exposures and covariates
variable	chisq	df	p
Age at T2D diagnosis	33.6718	1	6.52396e-09
Gender	0.935206	1	0.333514
Ethnicity	12.2883	1	0.000455807
IMD decile	0.331639	1	0.564696
Year of T2D diagnosis	322.845	1	3.47768e-72
HbA1c count category	300.915	3	6.30652e-65
Pre-existing depression	10.0116	1	0.00155554
Incident depression	5.62233	1	0.017733
Incident comorbidity score	294.412	1	5.43463e-66
Pre-existing comorbidity score	65.1946	1	6.78557e-16
Global	980.3	11	3.32766e-203
